# The early dynamics of the SARS-CoV-2 epidemic in Portugal

**DOI:** 10.1101/2021.02.22.21252216

**Authors:** V Borges, J Isidro, NS Trovão, S Duarte, H Cortes-Martins, H Martiniano, I Gordo, R Leite, L Vieira, Portuguese network for SARS-CoV-2 genomics (Consortium), R Guiomar, JP Gomes

## Abstract

**Background:** Genomic surveillance of SARS-CoV-2 in Portugal was rapidly implemented by the National Institute of Health in the early stages of the COVID-19 epidemic, in collaboration with more than 50 laboratories distributed nationwide. This unprecedented collaborative effort culminated in the generation of 1275 SARS-CoV-2 genome sequences, which represent 15.5% of all confirmed cases in March 2020, making Portugal one of the countries generating the highest volumes of SARS-CoV-2 genomic data during early COVID-19 pandemic.

**Methods:** We reconstructed and characterized the spatio-temporal dynamics of SARS-CoV-2 introductions and early dissemination in Portugal using recent phylodynamic models that allow integration of individual-based travel history, in order to obtain a more realistic reconstruction of the viral dynamics.

**Results:** We detected at least 277 independent SARS-CoV-2 introductions, mostly from European countries (namely the United Kingdom, Spain, France, Italy and Switzerland), which was broadly consistent with the available travel history data, as well as with the countries with most frequent connectivity and/or with the highest number of Portuguese immigrants. Although most introductions were estimated to have occurred during the last week of February and the first week of March 2020, it is likely that SARS-CoV-2 was silently circulating in Portugal several weeks before the first confirmed local cases on March 2, 2020.

**Discussion and Conclusion:** While the implemented preventive and early control measures seem to have been successful in mitigating community transmission from most independent introductions, our results suggest that their earlier implementation could have largely minimized the number of introductions and subsequent virus expansion. Here we lay the foundation for genomic epidemiology of SARS-CoV-2 in Portugal, and highlight the need for systematic, continuous and geographically-representative genomic surveillance to guide national and international public health authorities toward the characterization and control of SARS-CoV-2 circulating diversity.

## Supplementary material for "The early dynamics of the SARS-CoV-2 epidemic in Portugal": Table S1

### Sheet: Folha1
Table S1. List of SARS-CoV-2 genome sequences (and respective Clade/lineage classification) from Portugal used in this study.
Sample designation	Location	Collection date	GISAID Accession ID	Nextclade classification a	GISAID clade classification b	cov-lineages.org classification c
Portugal/CV62/2020	Europe / Portugal	2020-03-01	EPI_ISL_413647	20B	GR	B.1.1
Portugal/CV63/2020	Europe / Portugal	2020-03-01	EPI_ISL_413648	20A	G	B.1.74
Portugal/PT0003/2020	Europe / Portugal	2020-03-03	EPI_ISL_417987	20A	G	B.1.74
Portugal/PT0025/2020	Europe / Portugal	2020-03-03	EPI_ISL_418010	20A	G	B.1.74
Portugal/PT0005/2020	Europe / Portugal	2020-03-04	EPI_ISL_417989	20A	G	B.1
Portugal/PT0026/2020	Europe / Portugal	2020-03-04	EPI_ISL_418011	20B	GR	B.1.1
Portugal/PT0004/2020	Europe / Portugal	2020-03-05	EPI_ISL_417988	20A	G	B.1.74
Portugal/PT0006a/2020	Europe / Portugal	2020-03-06	EPI_ISL_417990	20A	G	B.1.74
Portugal/PT0027/2020	Europe / Portugal	2020-03-06	EPI_ISL_418012	20A	G	B.1.74
Portugal/PT0007/2020	Europe / Portugal	2020-03-07	EPI_ISL_417992	20B	GR	B.1.1
Portugal/PT0012/2020	Europe / Portugal	2020-03-07	EPI_ISL_417997	20A	G	B.1
Portugal/PT0014/2020	Europe / Portugal	2020-03-07	EPI_ISL_417999	20A	G	B.1
Portugal/PT0028/2020	Europe / Portugal	2020-03-07	EPI_ISL_418013	20B	GR	B.1.1
Portugal/PT0008/2020	Europe / Portugal	2020-03-08	EPI_ISL_417993	20B	GR	B.1.1
Portugal/PT0009/2020	Europe / Portugal	2020-03-08	EPI_ISL_417994	20B	GR	B.1.1
Portugal/PT0010/2020	Europe / Portugal	2020-03-08	EPI_ISL_417995	20B	GR	B.1.1
Portugal/PT0011/2020	Europe / Portugal	2020-03-08	EPI_ISL_417996	20A	G	B.1.74
Portugal/PT0013/2020	Europe / Portugal	2020-03-08	EPI_ISL_417998	20A	G	B.1
Portugal/PT1516/2020	Europe / Portugal	2020-03-08	EPI_ISL_511475	20A	G	B
Portugal/PT0029/2020	Europe / Portugal	2020-03-09	EPI_ISL_418014	20B	GR	B.1.1
Portugal/PT0030/2020	Europe / Portugal	2020-03-09	EPI_ISL_418015	20B	GR	B.1.1
Portugal/PT0285/2020	Europe / Portugal	2020-03-09	EPI_ISL_454000	20A	G	B.1.74
Portugal/PT0286a/2020	Europe / Portugal	2020-03-09	EPI_ISL_454001	20B	GR	B.1.1
Portugal/PT0287/2020	Europe / Portugal	2020-03-09	EPI_ISL_454003	19A	V	B.2
Portugal/PT1517/2020	Europe / Portugal	2020-03-09	EPI_ISL_511476	19B	S	A.2
Portugal/PT0015/2020	Europe / Portugal	2020-03-10	EPI_ISL_418000	19A	L	B.23
Portugal/PT0016/2020	Europe / Portugal	2020-03-10	EPI_ISL_418001	20B	GR	B.1.1
Portugal/PT0018/2020	Europe / Portugal	2020-03-10	EPI_ISL_418003	20A	G	B.1
Portugal/PT0031/2020	Europe / Portugal	2020-03-10	EPI_ISL_418016	20B	GR	B.1.1
Portugal/PT0288/2020	Europe / Portugal	2020-03-10	EPI_ISL_454004	20A	G	B.1
Portugal/PT0289/2020	Europe / Portugal	2020-03-10	EPI_ISL_454005	20B	GR	B.1.1
Portugal/PT0017/2020	Europe / Portugal	2020-03-11	EPI_ISL_418002	20B	GR	B.1.1
Portugal/PT0291/2020	Europe / Portugal	2020-03-11	EPI_ISL_454007	20B	GR	B.1.1
Portugal/PT0498/2020	Europe / Portugal	2020-03-11	EPI_ISL_454222	19A	V	B.2.1
Portugal/PT0019/2020	Europe / Portugal	2020-03-12	EPI_ISL_418004	20B	GR	B.1.1
Portugal/PT0020/2020	Europe / Portugal	2020-03-12	EPI_ISL_418005	19A	V	B.2
Portugal/PT0290/2020	Europe / Portugal	2020-03-12	EPI_ISL_454006	20A	G	B.1.91
Portugal/PT0292/2020	Europe / Portugal	2020-03-12	EPI_ISL_454008	20B	GR	B.1.1
Portugal/PT0293/2020	Europe / Portugal	2020-03-12	EPI_ISL_454009	20A	G	B.1
Portugal/PT0294/2020	Europe / Portugal	2020-03-12	EPI_ISL_454010	20A	G	B.1
Portugal/PT0021/2020	Europe / Portugal	2020-03-13	EPI_ISL_418006	20A	GH	B.1
Portugal/PT0022/2020	Europe / Portugal	2020-03-13	EPI_ISL_418007	20B	GR	B.1.1
Portugal/PT0023/2020	Europe / Portugal	2020-03-13	EPI_ISL_418008	20B	GR	B.1.1
Portugal/PT0295/2020	Europe / Portugal	2020-03-13	EPI_ISL_454011	19B	S	A.2
Portugal/PT0296/2020	Europe / Portugal	2020-03-13	EPI_ISL_454012	19B	S	A.2
Portugal/PT0297/2020	Europe / Portugal	2020-03-13	EPI_ISL_454013	19B	S	A.2
Portugal/PT0298/2020	Europe / Portugal	2020-03-13	EPI_ISL_454014	20A	G	B.1.91
Portugal/PT0299/2020	Europe / Portugal	2020-03-13	EPI_ISL_454015	20A	G	B.1.5
Portugal/PT0300/2020	Europe / Portugal	2020-03-13	EPI_ISL_454016	20B	GR	B.1.1
Portugal/PT0499/2020	Europe / Portugal	2020-03-13	EPI_ISL_454223	20A	G	B.1.5
Portugal/PT0606/2020	Europe / Portugal	2020-03-13	EPI_ISL_454329	20B	GR	B.1.1
Portugal/PT0607/2020	Europe / Portugal	2020-03-13	EPI_ISL_454330	20B	GR	B.1.1.1
Portugal/PT1509a/2020	Europe / Portugal	2020-03-13	EPI_ISL_511468	19A	V	B.2.1
Portugal/PT0301/2020	Europe / Portugal	2020-03-14	EPI_ISL_454017	20A	G	B.1
Portugal/PT0303/2020	Europe / Portugal	2020-03-14	EPI_ISL_454019	20A	G	B.1
Portugal/PT0304/2020	Europe / Portugal	2020-03-14	EPI_ISL_454020	20B	GR	B.1.1
Portugal/PT0305/2020	Europe / Portugal	2020-03-14	EPI_ISL_454021	20A	G	B.1
Portugal/PT0306/2020	Europe / Portugal	2020-03-14	EPI_ISL_454022	20A	G	B.1
Portugal/PT0307/2020	Europe / Portugal	2020-03-14	EPI_ISL_454023	20B	GR	B.1.1
Portugal/PT0309/2020	Europe / Portugal	2020-03-14	EPI_ISL_454025	20B	GR	B.1.1
Portugal/PT0310/2020	Europe / Portugal	2020-03-14	EPI_ISL_454026	20A	G	B.1.91
Portugal/PT0311/2020	Europe / Portugal	2020-03-14	EPI_ISL_454027	20B	GR	B.1.1
Portugal/PT0312/2020	Europe / Portugal	2020-03-14	EPI_ISL_454028	20B	GR	B.1.1
Portugal/PT0315/2020	Europe / Portugal	2020-03-14	EPI_ISL_454031	20B	GR	B.1.1
Portugal/PT0316/2020	Europe / Portugal	2020-03-14	EPI_ISL_454032	20B	GR	B.1.1
Portugal/PT0342/2020	Europe / Portugal	2020-03-14	EPI_ISL_454058	20B	GR	B.1.1
Portugal/PT0500/2020	Europe / Portugal	2020-03-14	EPI_ISL_454224	20A	G	B.1.5
Portugal/PT0605/2020	Europe / Portugal	2020-03-14	EPI_ISL_454328	20B	GR	B.1.1.1
Portugal/PT0608/2020	Europe / Portugal	2020-03-14	EPI_ISL_454331	20B	GR	B.1.1.1
Portugal/PT0609/2020	Europe / Portugal	2020-03-14	EPI_ISL_454332	20A	G	B.1.5
Portugal/PT0610/2020	Europe / Portugal	2020-03-14	EPI_ISL_454333	20A	G	B.1.5
Portugal/PT0694/2020	Europe / Portugal	2020-03-14	EPI_ISL_510953	20B	GR	B.1.1
Portugal/PT0695/2020	Europe / Portugal	2020-03-14	EPI_ISL_510954	20B	GR	B.1.1
Portugal/PT0696/2020	Europe / Portugal	2020-03-14	EPI_ISL_510955	20B	GR	B.1.1
Portugal/PT0697/2020	Europe / Portugal	2020-03-14	EPI_ISL_510956	20B	GR	B.1.1
Portugal/PT0698/2020	Europe / Portugal	2020-03-14	EPI_ISL_510957	20A	G	B.1.106
Portugal/PT0699/2020	Europe / Portugal	2020-03-14	EPI_ISL_510958	20B	GR	B.1.1
Portugal/PT0776/2020	Europe / Portugal	2020-03-14	EPI_ISL_511035	20B	GR	B.1.1
Portugal/PT0779/2020	Europe / Portugal	2020-03-14	EPI_ISL_511038	20A	G	B.1.5
Portugal/PT0780/2020	Europe / Portugal	2020-03-14	EPI_ISL_511039	20B	GR	B.1.1
Portugal/PT1478a/2020	Europe / Portugal	2020-03-14	EPI_ISL_511437	20A	GH	B.1
Portugal/PT1519/2020	Europe / Portugal	2020-03-14	EPI_ISL_511478	20B	GR	B.1.1
Portugal/PT0024/2020	Europe / Portugal	2020-03-15	EPI_ISL_418009	20A	G	B.1.5
Portugal/PT0034/2020	Europe / Portugal	2020-03-15	EPI_ISL_418019	20B	GR	B.1.1
Portugal/PT0037/2020	Europe / Portugal	2020-03-15	EPI_ISL_418022	20C	GH	B.1
Portugal/PT0308/2020	Europe / Portugal	2020-03-15	EPI_ISL_454024	20A	G	B.1
Portugal/PT0313/2020	Europe / Portugal	2020-03-15	EPI_ISL_454029	20A	G	B.1
Portugal/PT0317/2020	Europe / Portugal	2020-03-15	EPI_ISL_454033	20B	GR	B.1.1
Portugal/PT0319/2020	Europe / Portugal	2020-03-15	EPI_ISL_454035	20A	G	B.1.91
Portugal/PT0320/2020	Europe / Portugal	2020-03-15	EPI_ISL_454036	20B	GR	B.1.1
Portugal/PT0321/2020	Europe / Portugal	2020-03-15	EPI_ISL_454037	20A	G	B.1
Portugal/PT0323/2020	Europe / Portugal	2020-03-15	EPI_ISL_454039	19A	V	B.2.2
Portugal/PT0324/2020	Europe / Portugal	2020-03-15	EPI_ISL_454040	20A	G	B.1
Portugal/PT0329/2020	Europe / Portugal	2020-03-15	EPI_ISL_454045	20A	G	B.1
Portugal/PT0330/2020	Europe / Portugal	2020-03-15	EPI_ISL_454046	20B	GR	B.1.1
Portugal/PT0501/2020	Europe / Portugal	2020-03-15	EPI_ISL_454225	19B	S	A.2
Portugal/PT0611/2020	Europe / Portugal	2020-03-15	EPI_ISL_454334	20B	GR	B.1.1
Portugal/PT0612/2020	Europe / Portugal	2020-03-15	EPI_ISL_454335	20B	GR	B.1.1
Portugal/PT0613/2020	Europe / Portugal	2020-03-15	EPI_ISL_454336	20A	G	B.1.91
Portugal/PT0781/2020	Europe / Portugal	2020-03-15	EPI_ISL_511040	20A	G	B.1
Portugal/PT0782/2020	Europe / Portugal	2020-03-15	EPI_ISL_511041	20A	G	B.1.5
Portugal/PT1475/2020	Europe / Portugal	2020-03-15	EPI_ISL_511434	20B	GR	B.1.1
Portugal/PT1493/2020	Europe / Portugal	2020-03-15	EPI_ISL_511452	20A	G	B.1.91
Portugal/PT1501/2020	Europe / Portugal	2020-03-15	EPI_ISL_511460	20A	G	B.1
Portugal/PT1514/2020	Europe / Portugal	2020-03-15	EPI_ISL_511473	20C	GH	B.1
Portugal/PT1515/2020	Europe / Portugal	2020-03-15	EPI_ISL_511474	20A	GH	B.1
Portugal/PT0036a/2020	Europe / Portugal	2020-03-15	EPI_ISL_511189	19A	V	B.2.1
Portugal/PT0032/2020	Europe / Portugal	2020-03-16	EPI_ISL_418017	20A	G	B.1
Portugal/PT0033/2020	Europe / Portugal	2020-03-16	EPI_ISL_418018	20B	GR	B.1.1
Portugal/PT0035/2020	Europe / Portugal	2020-03-16	EPI_ISL_418020	19A	V	B.2.1
Portugal/PT0038/2020	Europe / Portugal	2020-03-16	EPI_ISL_418023	20B	GR	B.1.1
Portugal/PT0302/2020	Europe / Portugal	2020-03-16	EPI_ISL_454018	20A	G	B.1.91
Portugal/PT0314/2020	Europe / Portugal	2020-03-16	EPI_ISL_454030	20A	G	B.1.91
Portugal/PT0318/2020	Europe / Portugal	2020-03-16	EPI_ISL_454034	20A	G	B.1.91
Portugal/PT0322/2020	Europe / Portugal	2020-03-16	EPI_ISL_454038	20A	G	B.1.91
Portugal/PT0325/2020	Europe / Portugal	2020-03-16	EPI_ISL_454041	20B	GR	B.1.1
Portugal/PT0326/2020	Europe / Portugal	2020-03-16	EPI_ISL_454042	20B	GR	B.1.1
Portugal/PT0327/2020	Europe / Portugal	2020-03-16	EPI_ISL_454043	20A	G	B.1.91
Portugal/PT0328/2020	Europe / Portugal	2020-03-16	EPI_ISL_454044	20B	GR	B.1.1.1
Portugal/PT0331/2020	Europe / Portugal	2020-03-16	EPI_ISL_454047	20B	GR	B.1.1
Portugal/PT0614/2020	Europe / Portugal	2020-03-16	EPI_ISL_454337	20B	GR	B.1.1
Portugal/PT0778/2020	Europe / Portugal	2020-03-16	EPI_ISL_511037	19A	V	B.2
Portugal/PT0783/2020	Europe / Portugal	2020-03-16	EPI_ISL_511042	20B	GR	B.1.1.33
Portugal/PT0784/2020	Europe / Portugal	2020-03-16	EPI_ISL_511043	20B	GR	B.1.1.33
Portugal/PT1095/2020	Europe / Portugal	2020-03-16	EPI_ISL_511642	20A	G	B.1.106
Portugal/PT1096/2020	Europe / Portugal	2020-03-16	EPI_ISL_511643	19A	V	B.2
Portugal/PT1098/2020	Europe / Portugal	2020-03-16	EPI_ISL_511645	20B	GR	B.1.1
Portugal/PT1099/2020	Europe / Portugal	2020-03-16	EPI_ISL_511646	20A	G	B.1.106
Portugal/PT1249/2020	Europe / Portugal	2020-03-16	EPI_ISL_511210	20B	GR	B.1.1
Portugal/PT1250/2020	Europe / Portugal	2020-03-16	EPI_ISL_511211	20B	GR	B.1.1
Portugal/PT1251/2020	Europe / Portugal	2020-03-16	EPI_ISL_511212	20A	G	B.1
Portugal/PT1299/2020	Europe / Portugal	2020-03-16	EPI_ISL_511258	20A	G	B.1.81
Portugal/PT1301/2020	Europe / Portugal	2020-03-16	EPI_ISL_511260	20B	GR	B.1.1
Portugal/PT1415/2020	Europe / Portugal	2020-03-16	EPI_ISL_511374	20A	G	B.1.5
Portugal/PT1426/2020	Europe / Portugal	2020-03-16	EPI_ISL_511385	20A	G	B.1.91
Portugal/PT1430/2020	Europe / Portugal	2020-03-16	EPI_ISL_511389	20B	GR	B.1.1
Portugal/PT1467/2020	Europe / Portugal	2020-03-16	EPI_ISL_511426	20B	GR	B.1.1
Portugal/PT1468/2020	Europe / Portugal	2020-03-16	EPI_ISL_511427	20B	GR	B.1.1
Portugal/PT1482/2020	Europe / Portugal	2020-03-16	EPI_ISL_511441	20A	G	B.1
Portugal/PT1500/2020	Europe / Portugal	2020-03-16	EPI_ISL_511459	20A	GH	B.1
Portugal/PT1503/2020	Europe / Portugal	2020-03-16	EPI_ISL_511462	20B	GR	B.1.1
Portugal/PT1506/2020	Europe / Portugal	2020-03-16	EPI_ISL_511465	20B	GR	B.1.1
Portugal/PT1518/2020	Europe / Portugal	2020-03-16	EPI_ISL_511477	20A	G	B.1.91
Portugal/PT0039/2020	Europe / Portugal	2020-03-17	EPI_ISL_418024	20A	G	B.1
Portugal/PT0040/2020	Europe / Portugal	2020-03-17	EPI_ISL_418025	19A	V	B.2
Portugal/PT0041/2020	Europe / Portugal	2020-03-17	EPI_ISL_418026	19A	L	B.11
Portugal/PT0042/2020	Europe / Portugal	2020-03-17	EPI_ISL_418027	19B	S	A.2
Portugal/PT0061/2020	Europe / Portugal	2020-03-17	EPI_ISL_421464	20B	GR	B.1.1
Portugal/PT0109/2020	Europe / Portugal	2020-03-17	EPI_ISL_453825	20A	G	B.1.91
Portugal/PT0335/2020	Europe / Portugal	2020-03-17	EPI_ISL_454051	20B	GR	B.1.1
Portugal/PT0339/2020	Europe / Portugal	2020-03-17	EPI_ISL_454055	20A	G	B.1.91
Portugal/PT0343/2020	Europe / Portugal	2020-03-17	EPI_ISL_454059	20B	GR	B.1.1
Portugal/PT0348/2020	Europe / Portugal	2020-03-17	EPI_ISL_454064	20B	GR	B.1.1
Portugal/PT0502/2020	Europe / Portugal	2020-03-17	EPI_ISL_454226	19A	V	B.2.1
Portugal/PT0503/2020	Europe / Portugal	2020-03-17	EPI_ISL_454227	20B	GR	B.1.1
Portugal/PT0504/2020	Europe / Portugal	2020-03-17	EPI_ISL_454228	20B	GR	B.1.1
Portugal/PT0615/2020	Europe / Portugal	2020-03-17	EPI_ISL_454338	20B	GR	B.1.1
Portugal/PT0616/2020	Europe / Portugal	2020-03-17	EPI_ISL_454339	20B	GR	B.1.1
Portugal/PT0617/2020	Europe / Portugal	2020-03-17	EPI_ISL_454340	20B	GR	B.1.1
Portugal/PT0618/2020	Europe / Portugal	2020-03-17	EPI_ISL_454341	20A	G	B.1
Portugal/PT0700/2020	Europe / Portugal	2020-03-17	EPI_ISL_510959	20A	G	B.1
Portugal/PT0701/2020	Europe / Portugal	2020-03-17	EPI_ISL_510960	20A	G	B.1
Portugal/PT0702/2020	Europe / Portugal	2020-03-17	EPI_ISL_510961	20A	G	B.1
Portugal/PT0703/2020	Europe / Portugal	2020-03-17	EPI_ISL_510962	20A	G	B.1
Portugal/PT0785/2020	Europe / Portugal	2020-03-17	EPI_ISL_511044	20B	GR	B.1.1
Portugal/PT0786/2020	Europe / Portugal	2020-03-17	EPI_ISL_511045	20B	GR	B.1.1
Portugal/PT0787/2020	Europe / Portugal	2020-03-17	EPI_ISL_511046	20B	GR	B.1.1
Portugal/PT0788/2020	Europe / Portugal	2020-03-17	EPI_ISL_511047	20B	GR	B.1.1
Portugal/PT0789/2020	Europe / Portugal	2020-03-17	EPI_ISL_511048	20B	GR	B.1.1
Portugal/PT0790/2020	Europe / Portugal	2020-03-17	EPI_ISL_511049	20B	GR	B.1.1
Portugal/PT1252/2020	Europe / Portugal	2020-03-17	EPI_ISL_511213	20B	GR	B.1.1
Portugal/PT1253/2020	Europe / Portugal	2020-03-17	EPI_ISL_511214	19A	V	B.2
Portugal/PT1254/2020	Europe / Portugal	2020-03-17	EPI_ISL_511215	19A	V	B.2.1
Portugal/PT1298/2020	Europe / Portugal	2020-03-17	EPI_ISL_511257	20A	G	B.1.91
Portugal/PT1300/2020	Europe / Portugal	2020-03-17	EPI_ISL_511259	20B	GR	B.1.1
Portugal/PT1302/2020	Europe / Portugal	2020-03-17	EPI_ISL_511261	20B	GR	B.1.1
Portugal/PT1303/2020	Europe / Portugal	2020-03-17	EPI_ISL_511262	20B	GR	B.1.1
Portugal/PT1304/2020	Europe / Portugal	2020-03-17	EPI_ISL_511263	20A	GH	B.1
Portugal/PT1305/2020	Europe / Portugal	2020-03-17	EPI_ISL_511264	20A	GH	B.1
Portugal/PT1306/2020	Europe / Portugal	2020-03-17	EPI_ISL_511265	20B	GR	B.1.1
Portugal/PT1307/2020	Europe / Portugal	2020-03-17	EPI_ISL_511266	20B	GR	B.1.1
Portugal/PT1308/2020	Europe / Portugal	2020-03-17	EPI_ISL_511267	20B	GR	B.1.1
Portugal/PT1309/2020	Europe / Portugal	2020-03-17	EPI_ISL_511268	20A	G	B.1
Portugal/PT1310/2020	Europe / Portugal	2020-03-17	EPI_ISL_511269	20B	GR	B.1.1
Portugal/PT1311/2020	Europe / Portugal	2020-03-17	EPI_ISL_511270	20B	GR	B.1.1
Portugal/PT1312/2020	Europe / Portugal	2020-03-17	EPI_ISL_511271	20B	GR	B.1.1
Portugal/PT1313/2020	Europe / Portugal	2020-03-17	EPI_ISL_511272	20B	GR	B.1.1
Portugal/PT1314/2020	Europe / Portugal	2020-03-17	EPI_ISL_511273	20B	GR	B.1.1
Portugal/PT1315/2020	Europe / Portugal	2020-03-17	EPI_ISL_511274	20A	G	B.1
Portugal/PT1316/2020	Europe / Portugal	2020-03-17	EPI_ISL_511275	20B	GR	B.1.1
Portugal/PT1453/2020	Europe / Portugal	2020-03-17	EPI_ISL_511412	20C	GH	B.1
Portugal/PT1458/2020	Europe / Portugal	2020-03-17	EPI_ISL_511417	20A	G	B.1.5
Portugal/PT1469/2020	Europe / Portugal	2020-03-17	EPI_ISL_511428	20A	G	B.1.91
Portugal/PT1485/2020	Europe / Portugal	2020-03-17	EPI_ISL_511444	20B	GR	B.1.1
Portugal/PT1488/2020	Europe / Portugal	2020-03-17	EPI_ISL_511447	20B	GR	B.1.1
Portugal/PT1491/2020	Europe / Portugal	2020-03-17	EPI_ISL_511450	20B	GR	B.1.1
Portugal/PT1496/2020	Europe / Portugal	2020-03-17	EPI_ISL_511455	20B	GR	B.1.1
Portugal/PT1504/2020	Europe / Portugal	2020-03-17	EPI_ISL_511463	20B	GR	B.1.1
Portugal/PT1508/2020	Europe / Portugal	2020-03-17	EPI_ISL_511467	20B	GR	B.1.1
Portugal/PT1512/2020	Europe / Portugal	2020-03-17	EPI_ISL_511471	20B	GR	B.1.1
Portugal/PT0403/2020	Europe / Portugal	2020-03-17	EPI_ISL_454127	20A	G	B.1
Portugal/PT0043/2020	Europe / Portugal	2020-03-18	EPI_ISL_421446	19A	V	B.2.1
Portugal/PT0044/2020	Europe / Portugal	2020-03-18	EPI_ISL_421447	20A	G	B.1
Portugal/PT0045/2020	Europe / Portugal	2020-03-18	EPI_ISL_421448	20B	GR	B.1.1
Portugal/PT0046/2020	Europe / Portugal	2020-03-18	EPI_ISL_421449	20A	G	B.1
Portugal/PT0047/2020	Europe / Portugal	2020-03-18	EPI_ISL_421450	20B	GR	B.1.1
Portugal/PT0048/2020	Europe / Portugal	2020-03-18	EPI_ISL_421451	20B	GR	B.1.1
Portugal/PT0049/2020	Europe / Portugal	2020-03-18	EPI_ISL_421452	20B	GR	B.1.1
Portugal/PT0050/2020	Europe / Portugal	2020-03-18	EPI_ISL_421453	20B	GR	B.1.1
Portugal/PT0051/2020	Europe / Portugal	2020-03-18	EPI_ISL_421454	20B	GR	B.1.1
Portugal/PT0052/2020	Europe / Portugal	2020-03-18	EPI_ISL_421455	20B	GR	B.1.1
Portugal/PT0054/2020	Europe / Portugal	2020-03-18	EPI_ISL_421457	19A	L	B.3
Portugal/PT0079/2020	Europe / Portugal	2020-03-18	EPI_ISL_421482	20B	GR	B.1.1
Portugal/PT0080/2020	Europe / Portugal	2020-03-18	EPI_ISL_421483	20B	GR	B.1.1
Portugal/PT0332/2020	Europe / Portugal	2020-03-18	EPI_ISL_454048	20B	GR	B.1.1
Portugal/PT0333/2020	Europe / Portugal	2020-03-18	EPI_ISL_454049	20A	GH	B.1
Portugal/PT0334/2020	Europe / Portugal	2020-03-18	EPI_ISL_454050	20B	GR	B.1.1
Portugal/PT0336/2020	Europe / Portugal	2020-03-18	EPI_ISL_454052	20A	G	B.1.91
Portugal/PT0337/2020	Europe / Portugal	2020-03-18	EPI_ISL_454053	20A	G	B.1.5
Portugal/PT0338/2020	Europe / Portugal	2020-03-18	EPI_ISL_454054	20B	GR	B.1.1
Portugal/PT0340/2020	Europe / Portugal	2020-03-18	EPI_ISL_454056	20A	G	B.1.91
Portugal/PT0341/2020	Europe / Portugal	2020-03-18	EPI_ISL_454057	20B	GR	B.1.1.33
Portugal/PT0344/2020	Europe / Portugal	2020-03-18	EPI_ISL_454060	20A	G	B.1.91
Portugal/PT0345/2020	Europe / Portugal	2020-03-18	EPI_ISL_454061	20B	GR	B.1.1
Portugal/PT0346/2020	Europe / Portugal	2020-03-18	EPI_ISL_454062	20B	GR	B.1.1
Portugal/PT0347/2020	Europe / Portugal	2020-03-18	EPI_ISL_454063	20A	G	B.1.91
Portugal/PT0349/2020	Europe / Portugal	2020-03-18	EPI_ISL_454065	20B	GR	B.1.1
Portugal/PT0351/2020	Europe / Portugal	2020-03-18	EPI_ISL_454067	20A	G	B.1.91
Portugal/PT0352/2020	Europe / Portugal	2020-03-18	EPI_ISL_454068	20A	G	B.1.91
Portugal/PT0353/2020	Europe / Portugal	2020-03-18	EPI_ISL_454069	20A	G	B.1.91
Portugal/PT0354/2020	Europe / Portugal	2020-03-18	EPI_ISL_454070	20A	G	B.1.5
Portugal/PT0355/2020	Europe / Portugal	2020-03-18	EPI_ISL_454071	20B	GR	B.1.1
Portugal/PT0404/2020	Europe / Portugal	2020-03-18	EPI_ISL_454128	20A	GH	B.1.22
Portugal/PT0505/2020	Europe / Portugal	2020-03-18	EPI_ISL_454229	20B	GR	B.1.1
Portugal/PT0619/2020	Europe / Portugal	2020-03-18	EPI_ISL_454342	20B	GR	B.1.1
Portugal/PT0729/2020	Europe / Portugal	2020-03-18	EPI_ISL_510988	20A	G	B.1
Portugal/PT0791/2020	Europe / Portugal	2020-03-18	EPI_ISL_511050	19A	V	B.2.1
Portugal/PT0792/2020	Europe / Portugal	2020-03-18	EPI_ISL_511051	20A	G	B.1.91
Portugal/PT0793/2020	Europe / Portugal	2020-03-18	EPI_ISL_511052	20A	G	B.1
Portugal/PT1255/2020	Europe / Portugal	2020-03-18	EPI_ISL_511216	20C	GH	B.1
Portugal/PT1256/2020	Europe / Portugal	2020-03-18	EPI_ISL_511217	20A	G	B.1.135
Portugal/PT1257/2020	Europe / Portugal	2020-03-18	EPI_ISL_511218	20B	GR	B.1.1
Portugal/PT1258/2020	Europe / Portugal	2020-03-18	EPI_ISL_511219	20B	GR	B.1.1
Portugal/PT1259/2020	Europe / Portugal	2020-03-18	EPI_ISL_511220	20B	GR	B.1.1
Portugal/PT1260/2020	Europe / Portugal	2020-03-18	EPI_ISL_511221	19B	S	A.2
Portugal/PT1317/2020	Europe / Portugal	2020-03-18	EPI_ISL_511276	20A	G	B.1.91
Portugal/PT1318/2020	Europe / Portugal	2020-03-18	EPI_ISL_511277	20B	GR	B.1.1
Portugal/PT1319/2020	Europe / Portugal	2020-03-18	EPI_ISL_511278	20A	G	B.1
Portugal/PT1320/2020	Europe / Portugal	2020-03-18	EPI_ISL_511279	20B	GR	B.1.1
Portugal/PT1321/2020	Europe / Portugal	2020-03-18	EPI_ISL_511280	20B	GR	B.1.1
Portugal/PT1322/2020	Europe / Portugal	2020-03-18	EPI_ISL_511281	20A	G	B.1.91
Portugal/PT1323/2020	Europe / Portugal	2020-03-18	EPI_ISL_511282	20B	GR	B.1.1
Portugal/PT1324/2020	Europe / Portugal	2020-03-18	EPI_ISL_511283	20B	GR	B.1.1
Portugal/PT1325/2020	Europe / Portugal	2020-03-18	EPI_ISL_511284	20B	GR	B.1.1
Portugal/PT1326/2020	Europe / Portugal	2020-03-18	EPI_ISL_511285	20A	G	B.1.91
Portugal/PT1327/2020	Europe / Portugal	2020-03-18	EPI_ISL_511286	20A	G	B.1
Portugal/PT1328/2020	Europe / Portugal	2020-03-18	EPI_ISL_511287	20B	GR	B.1.1
Portugal/PT1329/2020	Europe / Portugal	2020-03-18	EPI_ISL_511288	20A	G	B.1.91
Portugal/PT1330/2020	Europe / Portugal	2020-03-18	EPI_ISL_511289	20A	G	B.1.91
Portugal/PT1331/2020	Europe / Portugal	2020-03-18	EPI_ISL_511290	20B	GR	B.1.1
Portugal/PT1334/2020	Europe / Portugal	2020-03-18	EPI_ISL_511293	20A	G	B.1
Portugal/PT1335/2020	Europe / Portugal	2020-03-18	EPI_ISL_511294	20B	GR	B.1.1
Portugal/PT1336/2020	Europe / Portugal	2020-03-18	EPI_ISL_511295	20B	GR	B.1.1
Portugal/PT1413/2020	Europe / Portugal	2020-03-18	EPI_ISL_511372	20B	GR	B.1.1
Portugal/PT1470/2020	Europe / Portugal	2020-03-18	EPI_ISL_511429	20B	GR	B.1.1
Portugal/PT1513/2020	Europe / Portugal	2020-03-18	EPI_ISL_511472	20B	GR	B.1.1
Portugal/PT1520/2020	Europe / Portugal	2020-03-18	EPI_ISL_511479	20B	GR	B.1.1
Portugal/PT0053/2020	Europe / Portugal	2020-03-19	EPI_ISL_421456	20B	GR	B.1.1
Portugal/PT0055/2020	Europe / Portugal	2020-03-19	EPI_ISL_421458	20C	GH	B.1
Portugal/PT0062/2020	Europe / Portugal	2020-03-19	EPI_ISL_421465	20B	GR	B.1.1
Portugal/PT0081/2020	Europe / Portugal	2020-03-19	EPI_ISL_421484	20B	GR	B.1.1
Portugal/PT0350/2020	Europe / Portugal	2020-03-19	EPI_ISL_454066	20A	G	B.1.91
Portugal/PT0356/2020	Europe / Portugal	2020-03-19	EPI_ISL_454072	20C	GH	B.1
Portugal/PT0357/2020	Europe / Portugal	2020-03-19	EPI_ISL_454073	20B	GR	B.1.1
Portugal/PT0358/2020	Europe / Portugal	2020-03-19	EPI_ISL_454074	20A	GH	B.1
Portugal/PT0359/2020	Europe / Portugal	2020-03-19	EPI_ISL_454075	20B	GR	B.1.1
Portugal/PT0360/2020	Europe / Portugal	2020-03-19	EPI_ISL_454076	20B	GR	B.1.1
Portugal/PT0361/2020	Europe / Portugal	2020-03-19	EPI_ISL_454077	20A	G	B.1.91
Portugal/PT0362/2020	Europe / Portugal	2020-03-19	EPI_ISL_454078	20B	GR	B.1.1
Portugal/PT0363/2020	Europe / Portugal	2020-03-19	EPI_ISL_454079	20B	GR	B.1.1
Portugal/PT0364/2020	Europe / Portugal	2020-03-19	EPI_ISL_454080	20B	GR	B.1.1
Portugal/PT0365/2020	Europe / Portugal	2020-03-19	EPI_ISL_454081	20A	G	B.1.91
Portugal/PT0366/2020	Europe / Portugal	2020-03-19	EPI_ISL_454082	20B	GR	B.1.1
Portugal/PT0367/2020	Europe / Portugal	2020-03-19	EPI_ISL_454083	20A	G	B.1
Portugal/PT0368/2020	Europe / Portugal	2020-03-19	EPI_ISL_454084	20A	G	B.1.5.28
Portugal/PT0369/2020	Europe / Portugal	2020-03-19	EPI_ISL_454085	20B	GR	B.1.1
Portugal/PT0370/2020	Europe / Portugal	2020-03-19	EPI_ISL_454086	20B	GR	B.1.1
Portugal/PT0371/2020	Europe / Portugal	2020-03-19	EPI_ISL_454087	20A	G	B.1.5
Portugal/PT0373/2020	Europe / Portugal	2020-03-19	EPI_ISL_454089	20A	G	B.1
Portugal/PT0374/2020	Europe / Portugal	2020-03-19	EPI_ISL_454090	20A	GH	B.1
Portugal/PT0375/2020	Europe / Portugal	2020-03-19	EPI_ISL_454091	20A	G	B.1.5
Portugal/PT0383/2020	Europe / Portugal	2020-03-19	EPI_ISL_454099	20A	G	B.1.5
Portugal/PT0434/2020	Europe / Portugal	2020-03-19	EPI_ISL_454158	19A	L	B.3
Portugal/PT0506/2020	Europe / Portugal	2020-03-19	EPI_ISL_454230	20B	GR	B.1.1
Portugal/PT0507/2020	Europe / Portugal	2020-03-19	EPI_ISL_454231	20B	GR	B.1.1
Portugal/PT0508/2020	Europe / Portugal	2020-03-19	EPI_ISL_454232	20A	G	B.1
Portugal/PT0509/2020	Europe / Portugal	2020-03-19	EPI_ISL_454233	20A	G	B.1
Portugal/PT0510/2020	Europe / Portugal	2020-03-19	EPI_ISL_454234	20B	GR	B.1.1
Portugal/PT0511/2020	Europe / Portugal	2020-03-19	EPI_ISL_454235	19A	V	B.2.1
Portugal/PT0595/2020	Europe / Portugal	2020-03-19	EPI_ISL_454318	19A	V	B.2
Portugal/PT0670/2020	Europe / Portugal	2020-03-19	EPI_ISL_510929	20B	GR	B.1.1
Portugal/PT0730/2020	Europe / Portugal	2020-03-19	EPI_ISL_510989	20A	G	B.1
Portugal/PT0775/2020	Europe / Portugal	2020-03-19	EPI_ISL_511034	20B	GR	B.1.1
Portugal/PT0794/2020	Europe / Portugal	2020-03-19	EPI_ISL_511053	20A	G	B.1.5
Portugal/PT0795/2020	Europe / Portugal	2020-03-19	EPI_ISL_511054	20A	G	B.1.5
Portugal/PT0796/2020	Europe / Portugal	2020-03-19	EPI_ISL_511055	20A	G	B.1
Portugal/PT0797/2020	Europe / Portugal	2020-03-19	EPI_ISL_511056	20A	G	B.1
Portugal/PT0798/2020	Europe / Portugal	2020-03-19	EPI_ISL_511057	20B	GR	B.1.1
Portugal/PT0799/2020	Europe / Portugal	2020-03-19	EPI_ISL_511058	19B	S	A.2
Portugal/PT0800/2020	Europe / Portugal	2020-03-19	EPI_ISL_511059	20B	GR	B.1.1
Portugal/PT0801/2020	Europe / Portugal	2020-03-19	EPI_ISL_511060	20A	G	B.1.8
Portugal/PT0803/2020	Europe / Portugal	2020-03-19	EPI_ISL_511062	20B	GR	B.1.1
Portugal/PT0804/2020	Europe / Portugal	2020-03-19	EPI_ISL_511063	19B	S	A.2
Portugal/PT0805/2020	Europe / Portugal	2020-03-19	EPI_ISL_511064	20B	GR	B.1.1
Portugal/PT0806/2020	Europe / Portugal	2020-03-19	EPI_ISL_511065	20B	GR	B.1.1
Portugal/PT0886/2020	Europe / Portugal	2020-03-19	EPI_ISL_511144	20B	GR	B.1.1
Portugal/PT0887/2020	Europe / Portugal	2020-03-19	EPI_ISL_511145	20B	GR	B.1.1
Portugal/PT0888/2020	Europe / Portugal	2020-03-19	EPI_ISL_511146	20A	GH	B.1
Portugal/PT1261/2020	Europe / Portugal	2020-03-19	EPI_ISL_511222	20A	G	B.1
Portugal/PT1262/2020	Europe / Portugal	2020-03-19	EPI_ISL_511223	20A	G	B.1
Portugal/PT1263/2020	Europe / Portugal	2020-03-19	EPI_ISL_511224	20A	G	B.1.91
Portugal/PT1264/2020	Europe / Portugal	2020-03-19	EPI_ISL_511225	20B	GR	B.1.1
Portugal/PT1265/2020	Europe / Portugal	2020-03-19	EPI_ISL_511226	20A	G	B.1.5
Portugal/PT1266/2020	Europe / Portugal	2020-03-19	EPI_ISL_511227	20B	G	B.1
Portugal/PT1267/2020	Europe / Portugal	2020-03-19	EPI_ISL_511228	20B	GR	B.1.1
Portugal/PT1268/2020	Europe / Portugal	2020-03-19	EPI_ISL_511229	20A	G	B.1.5
Portugal/PT1269/2020	Europe / Portugal	2020-03-19	EPI_ISL_511230	20A	G	B.1.5
Portugal/PT1332/2020	Europe / Portugal	2020-03-19	EPI_ISL_511291	20B	GR	B.1.1
Portugal/PT1333/2020	Europe / Portugal	2020-03-19	EPI_ISL_511292	20B	GR	B.1.1
Portugal/PT1337/2020	Europe / Portugal	2020-03-19	EPI_ISL_511296	20B	GR	B.1.1
Portugal/PT1338/2020	Europe / Portugal	2020-03-19	EPI_ISL_511297	20B	GR	B.1.1
Portugal/PT1339/2020	Europe / Portugal	2020-03-19	EPI_ISL_511298	20A	G	B.1
Portugal/PT1340/2020	Europe / Portugal	2020-03-19	EPI_ISL_511299	20A	G	B.1.91
Portugal/PT1341/2020	Europe / Portugal	2020-03-19	EPI_ISL_511300	20A	G	B.1.91
Portugal/PT1342/2020	Europe / Portugal	2020-03-19	EPI_ISL_511301	20A	G	B.1.5
Portugal/PT1343/2020	Europe / Portugal	2020-03-19	EPI_ISL_511302	20B	GR	B.1.1
Portugal/PT1344/2020	Europe / Portugal	2020-03-19	EPI_ISL_511303	20B	G	B.1.153
Portugal/PT1345/2020	Europe / Portugal	2020-03-19	EPI_ISL_511304	20B	GR	B.1.1
Portugal/PT1481/2020	Europe / Portugal	2020-03-19	EPI_ISL_511440	20C	G	B.1
Portugal/PT1487/2020	Europe / Portugal	2020-03-19	EPI_ISL_511446	20A	G	B.1.5
Portugal/PT1489/2020	Europe / Portugal	2020-03-19	EPI_ISL_511448	20A	G	B.1.5
Portugal/PT0056/2020	Europe / Portugal	2020-03-20	EPI_ISL_421459	19A	L	B.11
Portugal/PT0057/2020	Europe / Portugal	2020-03-20	EPI_ISL_421460	20A	G	B.1.5
Portugal/PT0058/2020	Europe / Portugal	2020-03-20	EPI_ISL_421461	19A	L	B.3
Portugal/PT0059/2020	Europe / Portugal	2020-03-20	EPI_ISL_421462	20B	GR	B.1.1
Portugal/PT0060/2020	Europe / Portugal	2020-03-20	EPI_ISL_421463	20A	GH	B.1.22
Portugal/PT0063/2020	Europe / Portugal	2020-03-20	EPI_ISL_421466	19B	S	A.5
Portugal/PT0064/2020	Europe / Portugal	2020-03-20	EPI_ISL_421467	19B	S	A.5
Portugal/PT0086/2020	Europe / Portugal	2020-03-20	EPI_ISL_421489	20B	GR	B.1.1
Portugal/PT0091/2020	Europe / Portugal	2020-03-20	EPI_ISL_421494	20B	GR	B.1.1
Portugal/PT0105/2020	Europe / Portugal	2020-03-20	EPI_ISL_453821	20B	GR	B.1.1
Portugal/PT0372/2020	Europe / Portugal	2020-03-20	EPI_ISL_454088	20A	G	B.1.91
Portugal/PT0376/2020	Europe / Portugal	2020-03-20	EPI_ISL_454092	20B	GR	B.1.1
Portugal/PT0377/2020	Europe / Portugal	2020-03-20	EPI_ISL_454093	20B	GR	B.1.1
Portugal/PT0378/2020	Europe / Portugal	2020-03-20	EPI_ISL_454094	20B	GR	B.1.1
Portugal/PT0379/2020	Europe / Portugal	2020-03-20	EPI_ISL_454095	20A	G	B.1.91
Portugal/PT0380/2020	Europe / Portugal	2020-03-20	EPI_ISL_454096	20A	G	B.1.91
Portugal/PT0381/2020	Europe / Portugal	2020-03-20	EPI_ISL_454097	20B	GR	B.1.1
Portugal/PT0382/2020	Europe / Portugal	2020-03-20	EPI_ISL_454098	20A	G	B.1.91
Portugal/PT0384/2020	Europe / Portugal	2020-03-20	EPI_ISL_454100	20A	G	B.1.5
Portugal/PT0385/2020	Europe / Portugal	2020-03-20	EPI_ISL_454101	20A	G	B.1.91
Portugal/PT0386/2020	Europe / Portugal	2020-03-20	EPI_ISL_454102	20A	G	B.1.5
Portugal/PT0387/2020	Europe / Portugal	2020-03-20	EPI_ISL_454103	20B	GR	B.1.1
Portugal/PT0388/2020	Europe / Portugal	2020-03-20	EPI_ISL_454104	20A	G	B.1.5
Portugal/PT0405/2020	Europe / Portugal	2020-03-20	EPI_ISL_454129	20B	GR	B.1.1
Portugal/PT0435/2020	Europe / Portugal	2020-03-20	EPI_ISL_454159	20A	G	B.1.5
Portugal/PT0512/2020	Europe / Portugal	2020-03-20	EPI_ISL_454236	19A	V	B.2.1
Portugal/PT0513/2020	Europe / Portugal	2020-03-20	EPI_ISL_454237	20B	GR	B.1.1
Portugal/PT0514/2020	Europe / Portugal	2020-03-20	EPI_ISL_454238	20A	G	B.1
Portugal/PT0515/2020	Europe / Portugal	2020-03-20	EPI_ISL_454239	19A	V	B.2.1
Portugal/PT0516/2020	Europe / Portugal	2020-03-20	EPI_ISL_454240	19A	V	B.2.1
Portugal/PT0704/2020	Europe / Portugal	2020-03-20	EPI_ISL_510963	20B	GR	B.1.1
Portugal/PT0732/2020	Europe / Portugal	2020-03-20	EPI_ISL_510991	20B	GR	B.1.1
Portugal/PT0777a/2020	Europe / Portugal	2020-03-20	EPI_ISL_511036	20B	GR	B.1.1
Portugal/PT0802/2020	Europe / Portugal	2020-03-20	EPI_ISL_511061	19B	S	A.2
Portugal/PT0807/2020	Europe / Portugal	2020-03-20	EPI_ISL_511066	20B	GR	B.1.1
Portugal/PT0808/2020	Europe / Portugal	2020-03-20	EPI_ISL_511067	20B	GR	B.1.1
Portugal/PT0809/2020	Europe / Portugal	2020-03-20	EPI_ISL_511068	20A	G	B.1
Portugal/PT0810/2020	Europe / Portugal	2020-03-20	EPI_ISL_511069	20B	GR	B.1.1
Portugal/PT0811/2020	Europe / Portugal	2020-03-20	EPI_ISL_511070	20B	GR	B.1.1
Portugal/PT0812/2020	Europe / Portugal	2020-03-20	EPI_ISL_511071	20B	GR	B.1.1
Portugal/PT0813/2020	Europe / Portugal	2020-03-20	EPI_ISL_511072	20B	GR	B.1.1
Portugal/PT0814/2020	Europe / Portugal	2020-03-20	EPI_ISL_511073	20B	GR	B.1.1
Portugal/PT0815/2020	Europe / Portugal	2020-03-20	EPI_ISL_511074	20B	GR	B.1.1
Portugal/PT0816/2020	Europe / Portugal	2020-03-20	EPI_ISL_511075	20B	GR	B.1.1
Portugal/PT0817/2020	Europe / Portugal	2020-03-20	EPI_ISL_511076	20B	GR	B.1.1
Portugal/PT0818/2020	Europe / Portugal	2020-03-20	EPI_ISL_511077	20A	G	B.1.5
Portugal/PT0819/2020	Europe / Portugal	2020-03-20	EPI_ISL_511078	20A	G	B.1.5
Portugal/PT0820/2020	Europe / Portugal	2020-03-20	EPI_ISL_511079	20A	G	B.1.5
Portugal/PT0821/2020	Europe / Portugal	2020-03-20	EPI_ISL_511080	20B	GR	B.1.1
Portugal/PT0822/2020	Europe / Portugal	2020-03-20	EPI_ISL_511081	20B	GR	B.1.1
Portugal/PT0823/2020	Europe / Portugal	2020-03-20	EPI_ISL_511082	20B	GR	B.1.1
Portugal/PT0824/2020	Europe / Portugal	2020-03-20	EPI_ISL_511083	20B	GR	B.1.1
Portugal/PT0889/2020	Europe / Portugal	2020-03-20	EPI_ISL_511147	20B	GR	B.1.1
Portugal/PT0890/2020	Europe / Portugal	2020-03-20	EPI_ISL_511148	20B	GR	B.1.1
Portugal/PT0891/2020	Europe / Portugal	2020-03-20	EPI_ISL_511149	20A	G	B.1
Portugal/PT0892/2020	Europe / Portugal	2020-03-20	EPI_ISL_511150	20A	G	B.1
Portugal/PT0893/2020	Europe / Portugal	2020-03-20	EPI_ISL_511151	20B	GR	B.1.1
Portugal/PT0894/2020	Europe / Portugal	2020-03-20	EPI_ISL_511152	20B	GR	B.1.1
Portugal/PT0895/2020	Europe / Portugal	2020-03-20	EPI_ISL_511153	20B	GR	B.1.1.30
Portugal/PT1138/2020	Europe / Portugal	2020-03-20	EPI_ISL_511685	20A	G	B.1.5
Portugal/PT1170/2020	Europe / Portugal	2020-03-20	EPI_ISL_511716	19B	S	A.5
Portugal/PT1171/2020	Europe / Portugal	2020-03-20	EPI_ISL_511717	20B	GR	B.1.1
Portugal/PT1172/2020	Europe / Portugal	2020-03-20	EPI_ISL_511718	20B	GR	B.1.1
Portugal/PT1270/2020	Europe / Portugal	2020-03-20	EPI_ISL_511231	20A	G	B.1.135
Portugal/PT1271/2020	Europe / Portugal	2020-03-20	EPI_ISL_511232	19A	V	B.2.1
Portugal/PT1272/2020	Europe / Portugal	2020-03-20	EPI_ISL_511233	20B	GR	B.1.1
Portugal/PT1474/2020	Europe / Portugal	2020-03-20	EPI_ISL_511433	20C	GH	B.1
Portugal/PT1499/2020	Europe / Portugal	2020-03-20	EPI_ISL_511458	20A	G	B.1.91
Portugal/PT0065/2020	Europe / Portugal	2020-03-21	EPI_ISL_421468	20B	GR	B.1.1
Portugal/PT0066/2020	Europe / Portugal	2020-03-21	EPI_ISL_421469	20B	GR	B.1.1
Portugal/PT0067/2020	Europe / Portugal	2020-03-21	EPI_ISL_421470	20A	G	B.1.5
Portugal/PT0068/2020	Europe / Portugal	2020-03-21	EPI_ISL_421471	20B	GR	B.1.1
Portugal/PT0069/2020	Europe / Portugal	2020-03-21	EPI_ISL_421472	20B	GR	B.1.1
Portugal/PT0070/2020	Europe / Portugal	2020-03-21	EPI_ISL_421473	20B	GR	B.1.1
Portugal/PT0071/2020	Europe / Portugal	2020-03-21	EPI_ISL_421474	20B	GR	B.1.1
Portugal/PT0072/2020	Europe / Portugal	2020-03-21	EPI_ISL_421475	20B	GR	B.1.1
Portugal/PT0073/2020	Europe / Portugal	2020-03-21	EPI_ISL_421476	20B	GR	B.1.1
Portugal/PT0074/2020	Europe / Portugal	2020-03-21	EPI_ISL_421477	20B	GR	B.1.1
Portugal/PT0075/2020	Europe / Portugal	2020-03-21	EPI_ISL_421478	20B	GR	B.1.1
Portugal/PT0076/2020	Europe / Portugal	2020-03-21	EPI_ISL_421479	20B	GR	B.1.1
Portugal/PT0077/2020	Europe / Portugal	2020-03-21	EPI_ISL_421480	20B	GR	B.1.1
Portugal/PT0078/2020	Europe / Portugal	2020-03-21	EPI_ISL_421481	20B	GR	B.1.1
Portugal/PT0090/2020	Europe / Portugal	2020-03-21	EPI_ISL_421493	20A	G	B.1
Portugal/PT0103/2020	Europe / Portugal	2020-03-21	EPI_ISL_453819	20B	GR	B.1.1
Portugal/PT0104/2020	Europe / Portugal	2020-03-21	EPI_ISL_453820	20B	GR	B.1.1
Portugal/PT0106/2020	Europe / Portugal	2020-03-21	EPI_ISL_453822	20B	GR	B.1.1
Portugal/PT0107/2020	Europe / Portugal	2020-03-21	EPI_ISL_453823	20B	GR	B.1.1
Portugal/PT0108/2020	Europe / Portugal	2020-03-21	EPI_ISL_453824	20B	GR	B.1.1
Portugal/PT0150/2020	Europe / Portugal	2020-03-21	EPI_ISL_453866	20B	GR	B.1.1
Portugal/PT0406/2020	Europe / Portugal	2020-03-21	EPI_ISL_454130	20B	GR	B.1.1
Portugal/PT0407/2020	Europe / Portugal	2020-03-21	EPI_ISL_454131	20B	GR	B.1.1
Portugal/PT0408/2020	Europe / Portugal	2020-03-21	EPI_ISL_454132	20A	G	B.1
Portugal/PT0409/2020	Europe / Portugal	2020-03-21	EPI_ISL_454133	20B	GR	B.1.1
Portugal/PT0410/2020	Europe / Portugal	2020-03-21	EPI_ISL_454134	20A	G	B.1
Portugal/PT0411/2020	Europe / Portugal	2020-03-21	EPI_ISL_454135	20C	GH	B.1
Portugal/PT0436/2020	Europe / Portugal	2020-03-21	EPI_ISL_454160	19A	L	B.11
Portugal/PT0517/2020	Europe / Portugal	2020-03-21	EPI_ISL_454241	20B	GR	B.1.1
Portugal/PT0518/2020	Europe / Portugal	2020-03-21	EPI_ISL_454242	20B	GR	B.1.1
Portugal/PT0705/2020	Europe / Portugal	2020-03-21	EPI_ISL_510964	19A	V	B.2
Portugal/PT0706/2020	Europe / Portugal	2020-03-21	EPI_ISL_510965	19A	V	B.2
Portugal/PT0731/2020	Europe / Portugal	2020-03-21	EPI_ISL_510990	20A	G	B.1.91
Portugal/PT0733/2020	Europe / Portugal	2020-03-21	EPI_ISL_510992	20A	G	B.1.91
Portugal/PT0734/2020	Europe / Portugal	2020-03-21	EPI_ISL_510993	20A	G	B.1.5
Portugal/PT0735/2020	Europe / Portugal	2020-03-21	EPI_ISL_510994	20B	GR	B.1.1
Portugal/PT0736/2020	Europe / Portugal	2020-03-21	EPI_ISL_510995	20A	G	B.1.91
Portugal/PT0737/2020	Europe / Portugal	2020-03-21	EPI_ISL_510996	20A	G	B.1
Portugal/PT0740/2020	Europe / Portugal	2020-03-21	EPI_ISL_510999	20C	GH	B.1
Portugal/PT0825/2020	Europe / Portugal	2020-03-21	EPI_ISL_511084	20A	G	B.1
Portugal/PT0826/2020	Europe / Portugal	2020-03-21	EPI_ISL_511085	20A	G	B.1
Portugal/PT0827/2020	Europe / Portugal	2020-03-21	EPI_ISL_511086	20A	GH	B.1
Portugal/PT0828/2020	Europe / Portugal	2020-03-21	EPI_ISL_511087	20A	G	B.1
Portugal/PT0829/2020	Europe / Portugal	2020-03-21	EPI_ISL_511088	20A	GH	B.1.160.1
Portugal/PT0830/2020	Europe / Portugal	2020-03-21	EPI_ISL_511089	20B	GR	B.1.1
Portugal/PT0831/2020	Europe / Portugal	2020-03-21	EPI_ISL_511090	20B	GR	B.1.1
Portugal/PT0832/2020	Europe / Portugal	2020-03-21	EPI_ISL_511091	20B	GR	B.1.1
Portugal/PT0993/2020	Europe / Portugal	2020-03-21	EPI_ISL_511541	20A	G	B.1.5
Portugal/PT0999/2020	Europe / Portugal	2020-03-21	EPI_ISL_511547	20B	GR	B.1.1
Portugal/PT1273/2020	Europe / Portugal	2020-03-21	EPI_ISL_511234	19A	V	B.2
Portugal/PT1274/2020	Europe / Portugal	2020-03-21	EPI_ISL_511235	19A	V	B.2
Portugal/PT1275/2020	Europe / Portugal	2020-03-21	EPI_ISL_511236	19A	V	B.2
Portugal/PT1276/2020	Europe / Portugal	2020-03-21	EPI_ISL_511237	20B	GR	B.1.1
Portugal/PT1438/2020	Europe / Portugal	2020-03-21	EPI_ISL_511397	20B	GR	B.1.1
Portugal/PT0082/2020	Europe / Portugal	2020-03-22	EPI_ISL_421485	20B	GR	B.1.1
Portugal/PT0083/2020	Europe / Portugal	2020-03-22	EPI_ISL_421486	20B	GR	B.1.1
Portugal/PT0084/2020	Europe / Portugal	2020-03-22	EPI_ISL_421487	20B	GR	B.1.1
Portugal/PT0085/2020	Europe / Portugal	2020-03-22	EPI_ISL_421488	20B	GR	B.1.1
Portugal/PT0087/2020	Europe / Portugal	2020-03-22	EPI_ISL_421490	20B	GR	B.1.1
Portugal/PT0088/2020	Europe / Portugal	2020-03-22	EPI_ISL_421491	20A	G	B.1.5
Portugal/PT0089/2020	Europe / Portugal	2020-03-22	EPI_ISL_421492	20A	G	B.1
Portugal/PT0412/2020	Europe / Portugal	2020-03-22	EPI_ISL_454136	20A	G	B.1
Portugal/PT0437/2020	Europe / Portugal	2020-03-22	EPI_ISL_454161	20A	G	B.1
Portugal/PT0438/2020	Europe / Portugal	2020-03-22	EPI_ISL_454162	20A	G	B.1
Portugal/PT0439/2020	Europe / Portugal	2020-03-22	EPI_ISL_454163	20A	G	B.1
Portugal/PT0519/2020	Europe / Portugal	2020-03-22	EPI_ISL_454243	20A	G	B.1
Portugal/PT0520/2020	Europe / Portugal	2020-03-22	EPI_ISL_454244	19A	V	B.2.1
Portugal/PT0707/2020	Europe / Portugal	2020-03-22	EPI_ISL_510966	20B	GR	B.1.1
Portugal/PT0738/2020	Europe / Portugal	2020-03-22	EPI_ISL_510997	20A	GH	B.1
Portugal/PT0739/2020	Europe / Portugal	2020-03-22	EPI_ISL_510998	20A	GH	B.1
Portugal/PT0741/2020	Europe / Portugal	2020-03-22	EPI_ISL_511000	20B	GR	B.1.1
Portugal/PT0742/2020	Europe / Portugal	2020-03-22	EPI_ISL_511001	20A	G	B.1.91
Portugal/PT0743/2020	Europe / Portugal	2020-03-22	EPI_ISL_511002	20A	G	B.1
Portugal/PT0744/2020	Europe / Portugal	2020-03-22	EPI_ISL_511003	20A	G	B.1
Portugal/PT0745/2020	Europe / Portugal	2020-03-22	EPI_ISL_511004	20A	G	B.1.91
Portugal/PT0746/2020	Europe / Portugal	2020-03-22	EPI_ISL_511005	20A	G	B.1
Portugal/PT0747a/2020	Europe / Portugal	2020-03-22	EPI_ISL_511006	20C	GH	B.1
Portugal/PT0748/2020	Europe / Portugal	2020-03-22	EPI_ISL_511007	19B	S	A.2
Portugal/PT0749/2020	Europe / Portugal	2020-03-22	EPI_ISL_511008	19A	L	B.3
Portugal/PT0833/2020	Europe / Portugal	2020-03-22	EPI_ISL_511092	20B	GR	B.1.1
Portugal/PT0834/2020	Europe / Portugal	2020-03-22	EPI_ISL_511093	20A	GH	B.1
Portugal/PT0835/2020	Europe / Portugal	2020-03-22	EPI_ISL_511094	20B	GR	B.1.1
Portugal/PT0836/2020	Europe / Portugal	2020-03-22	EPI_ISL_511095	19A	V	B.2.6
Portugal/PT0837/2020	Europe / Portugal	2020-03-22	EPI_ISL_511096	20B	GR	B.1.1
Portugal/PT0838/2020	Europe / Portugal	2020-03-22	EPI_ISL_511097	20B	GR	B.1.1
Portugal/PT0839/2020	Europe / Portugal	2020-03-22	EPI_ISL_511098	20B	GR	B.1.1
Portugal/PT0840/2020	Europe / Portugal	2020-03-22	EPI_ISL_511099	20B	GR	B.1.1
Portugal/PT0841/2020	Europe / Portugal	2020-03-22	EPI_ISL_511100	20A	G	B.1
Portugal/PT0842/2020	Europe / Portugal	2020-03-22	EPI_ISL_511101	20B	GR	B.1.1
Portugal/PT0843/2020	Europe / Portugal	2020-03-22	EPI_ISL_511102	20B	GR	B.1.1
Portugal/PT0981/2020	Europe / Portugal	2020-03-22	EPI_ISL_511530	20A	G	B.1
Portugal/PT0982/2020	Europe / Portugal	2020-03-22	EPI_ISL_582516	20A	G	B.1.5
Portugal/PT0983/2020	Europe / Portugal	2020-03-22	EPI_ISL_511531	20A	G	B.1
Portugal/PT0984/2020	Europe / Portugal	2020-03-22	EPI_ISL_511532	20A	G	B.1.5
Portugal/PT0985/2020	Europe / Portugal	2020-03-22	EPI_ISL_511533	20B	GR	B.1.1
Portugal/PT0992/2020	Europe / Portugal	2020-03-22	EPI_ISL_511540	20B	GR	B.1.1
Portugal/PT0994/2020	Europe / Portugal	2020-03-22	EPI_ISL_511542	20A	G	B.1.91
Portugal/PT0995/2020	Europe / Portugal	2020-03-22	EPI_ISL_511543	20A	G	B.1.91
Portugal/PT0996/2020	Europe / Portugal	2020-03-22	EPI_ISL_511544	20B	GR	B.1.1
Portugal/PT0997/2020	Europe / Portugal	2020-03-22	EPI_ISL_511545	20B	GR	B.1.1
Portugal/PT0998/2020	Europe / Portugal	2020-03-22	EPI_ISL_511546	20A	G	B.1
Portugal/PT1000/2020	Europe / Portugal	2020-03-22	EPI_ISL_511548	20B	GR	B.1.1
Portugal/PT1001/2020	Europe / Portugal	2020-03-22	EPI_ISL_511549	20B	GR	B.1.1
Portugal/PT1173/2020	Europe / Portugal	2020-03-22	EPI_ISL_511719	20B	GR	B.1.1
Portugal/PT1174/2020	Europe / Portugal	2020-03-22	EPI_ISL_511720	20A	G	B.1.5
Portugal/PT0092/2020	Europe / Portugal	2020-03-23	EPI_ISL_421495	20A	G	B.1.5
Portugal/PT0110/2020	Europe / Portugal	2020-03-23	EPI_ISL_453826	20A	G	B.1.5
Portugal/PT0124/2020	Europe / Portugal	2020-03-23	EPI_ISL_453840	19B	S	A.5
Portugal/PT0128/2020	Europe / Portugal	2020-03-23	EPI_ISL_453844	19B	S	A.5
Portugal/PT0129/2020	Europe / Portugal	2020-03-23	EPI_ISL_453845	19B	S	A.5
Portugal/PT0130/2020	Europe / Portugal	2020-03-23	EPI_ISL_453846	19B	S	A.5
Portugal/PT0413/2020	Europe / Portugal	2020-03-23	EPI_ISL_454137	20B	GR	B.1.1
Portugal/PT0414/2020	Europe / Portugal	2020-03-23	EPI_ISL_454138	19A	O	B
Portugal/PT0415/2020	Europe / Portugal	2020-03-23	EPI_ISL_454139	20B	GR	B.1.1
Portugal/PT0416/2020	Europe / Portugal	2020-03-23	EPI_ISL_454140	20A	G	B.1
Portugal/PT0440/2020	Europe / Portugal	2020-03-23	EPI_ISL_454164	20A	G	B.1
Portugal/PT0441/2020	Europe / Portugal	2020-03-23	EPI_ISL_454165	20A	G	B
Portugal/PT0442/2020	Europe / Portugal	2020-03-23	EPI_ISL_454166	20A	G	B.1
Portugal/PT0443/2020	Europe / Portugal	2020-03-23	EPI_ISL_454167	20A	G	B.1
Portugal/PT0521/2020	Europe / Portugal	2020-03-23	EPI_ISL_454245	20B	GR	B.1.1
Portugal/PT0522/2020	Europe / Portugal	2020-03-23	EPI_ISL_454246	20B	GR	B.1.1
Portugal/PT0523/2020	Europe / Portugal	2020-03-23	EPI_ISL_454247	20B	GR	B.1.1
Portugal/PT0524/2020	Europe / Portugal	2020-03-23	EPI_ISL_454248	20B	GR	B.1.1
Portugal/PT0525/2020	Europe / Portugal	2020-03-23	EPI_ISL_454249	20B	GR	B.1.1
Portugal/PT0664/2020	Europe / Portugal	2020-03-23	EPI_ISL_510923	20A	G	B.1.5
Portugal/PT0708/2020	Europe / Portugal	2020-03-23	EPI_ISL_510967	19A	L	B.23
Portugal/PT0709/2020	Europe / Portugal	2020-03-23	EPI_ISL_510968	20B	GR	B.1.1
Portugal/PT0710/2020	Europe / Portugal	2020-03-23	EPI_ISL_510969	20A	G	B.1
Portugal/PT0750/2020	Europe / Portugal	2020-03-23	EPI_ISL_511009	20A	G	B.1
Portugal/PT0751/2020	Europe / Portugal	2020-03-23	EPI_ISL_511010	20A	G	B.1
Portugal/PT0752/2020	Europe / Portugal	2020-03-23	EPI_ISL_511011	20A	G	B.1
Portugal/PT0753/2020	Europe / Portugal	2020-03-23	EPI_ISL_511012	20A	G	B.1
Portugal/PT0754/2020	Europe / Portugal	2020-03-23	EPI_ISL_511013	20A	G	B.1
Portugal/PT0755/2020	Europe / Portugal	2020-03-23	EPI_ISL_511014	20A	G	B.1
Portugal/PT0756/2020	Europe / Portugal	2020-03-23	EPI_ISL_511015	20A	G	B.1
Portugal/PT0757/2020	Europe / Portugal	2020-03-23	EPI_ISL_511016	20A	GH	B.1
Portugal/PT0929/2020	Europe / Portugal	2020-03-23	EPI_ISL_511186	20B	GR	B.1.1
Portugal/PT0986/2020	Europe / Portugal	2020-03-23	EPI_ISL_511534	20B	GR	B.1.1
Portugal/PT0987/2020	Europe / Portugal	2020-03-23	EPI_ISL_511535	20B	GR	B.1.1
Portugal/PT0988/2020	Europe / Portugal	2020-03-23	EPI_ISL_511536	20B	GR	B.1.1
Portugal/PT0989/2020	Europe / Portugal	2020-03-23	EPI_ISL_511537	20B	GR	B.1.1
Portugal/PT0990/2020	Europe / Portugal	2020-03-23	EPI_ISL_511538	20B	GR	B.1.1
Portugal/PT0991/2020	Europe / Portugal	2020-03-23	EPI_ISL_511539	20B	GR	B.1.1
Portugal/PT1022/2020	Europe / Portugal	2020-03-23	EPI_ISL_511569	20A	G	B.1.91
Portugal/PT0659a/2020	Europe / Portugal	2020-03-23	EPI_ISL_511483	20A	G	B.1.91
Portugal/PT1024/2020	Europe / Portugal	2020-03-23	EPI_ISL_511571	20B	GR	B.1.1
Portugal/PT0657a/2020	Europe / Portugal	2020-03-23	EPI_ISL_511482	20A	G	B.1.91
Portugal/PT1175/2020	Europe / Portugal	2020-03-23	EPI_ISL_511721	20A	G	B.1.5
Portugal/PT1176/2020	Europe / Portugal	2020-03-23	EPI_ISL_511722	20B	GR	B.1.1
Portugal/PT1277/2020	Europe / Portugal	2020-03-23	EPI_ISL_511238	20B	GR	B.1.1
Portugal/PT1278/2020	Europe / Portugal	2020-03-23	EPI_ISL_511239	19A	V	B.2.1
Portugal/PT1279/2020	Europe / Portugal	2020-03-23	EPI_ISL_511240	19B	S	A.2
Portugal/PT1280/2020	Europe / Portugal	2020-03-23	EPI_ISL_511241	20A	G	B.1.135
Portugal/PT1281/2020	Europe / Portugal	2020-03-23	EPI_ISL_511242	20B	GR	B.1.1
Portugal/PT1282/2020	Europe / Portugal	2020-03-23	EPI_ISL_511243	20A	G	B.1
Portugal/PT1408/2020	Europe / Portugal	2020-03-23	EPI_ISL_511367	20B	GR	B.1.1
Portugal/PT0093/2020	Europe / Portugal	2020-03-24	EPI_ISL_421496	20B	GR	B.1.1
Portugal/PT0094/2020	Europe / Portugal	2020-03-24	EPI_ISL_421497	20B	GR	B.1.1
Portugal/PT0095/2020	Europe / Portugal	2020-03-24	EPI_ISL_421498	20B	GR	B.1.1
Portugal/PT0096/2020	Europe / Portugal	2020-03-24	EPI_ISL_421499	20B	GR	B.1.1
Portugal/PT0097/2020	Europe / Portugal	2020-03-24	EPI_ISL_453813	20B	GR	B.1.1
Portugal/PT0098/2020	Europe / Portugal	2020-03-24	EPI_ISL_453814	20C	GH	B.1
Portugal/PT0099/2020	Europe / Portugal	2020-03-24	EPI_ISL_453815	20A	GH	B.1
Portugal/PT0100/2020	Europe / Portugal	2020-03-24	EPI_ISL_453816	19B	S	A.2
Portugal/PT0101/2020	Europe / Portugal	2020-03-24	EPI_ISL_453817	20B	GR	B.1.1
Portugal/PT0102/2020	Europe / Portugal	2020-03-24	EPI_ISL_453818	20B	GR	B.1.1
Portugal/PT0127/2020	Europe / Portugal	2020-03-24	EPI_ISL_453843	20A	GH	B.1
Portugal/PT0149/2020	Europe / Portugal	2020-03-24	EPI_ISL_453865	20C	GH	B.1
Portugal/PT0417/2020	Europe / Portugal	2020-03-24	EPI_ISL_454141	20B	GR	B.1.1
Portugal/PT0418/2020	Europe / Portugal	2020-03-24	EPI_ISL_454142	20B	GR	B.1.1
Portugal/PT0577/2020	Europe / Portugal	2020-03-24	EPI_ISL_454300	20A	G	B.1.5
Portugal/PT0578/2020	Europe / Portugal	2020-03-24	EPI_ISL_454301	20A	G	B.1.5
Portugal/PT0579/2020	Europe / Portugal	2020-03-24	EPI_ISL_454302	20A	G	B.1.5
Portugal/PT0620/2020	Europe / Portugal	2020-03-24	EPI_ISL_454343	20A	G	B.1.91
Portugal/PT0630/2020	Europe / Portugal	2020-03-24	EPI_ISL_510891	20A	G	B.1.91
Portugal/PT0631/2020	Europe / Portugal	2020-03-24	EPI_ISL_510892	20A	G	B.1.91
Portugal/PT0632/2020	Europe / Portugal	2020-03-24	EPI_ISL_510893	20B	GR	B.1.1
Portugal/PT0665/2020	Europe / Portugal	2020-03-24	EPI_ISL_510924	19A	L	B
Portugal/PT0669/2020	Europe / Portugal	2020-03-24	EPI_ISL_510928	20B	GR	B.1.1
Portugal/PT0676/2020	Europe / Portugal	2020-03-24	EPI_ISL_510935	20A	G	B.1.5
Portugal/PT0677/2020	Europe / Portugal	2020-03-24	EPI_ISL_510936	20B	GR	B.1.1
Portugal/PT0711/2020	Europe / Portugal	2020-03-24	EPI_ISL_510970	20A	G	B.1.91
Portugal/PT0712/2020	Europe / Portugal	2020-03-24	EPI_ISL_510971	20A	GH	B.1
Portugal/PT0713/2020	Europe / Portugal	2020-03-24	EPI_ISL_510972	20B	GR	B.1.1
Portugal/PT0714/2020	Europe / Portugal	2020-03-24	EPI_ISL_510973	19A	L	B
Portugal/PT0715/2020	Europe / Portugal	2020-03-24	EPI_ISL_510974	19A	L	B.23
Portugal/PT0716/2020	Europe / Portugal	2020-03-24	EPI_ISL_510975	19A	L	B.23
Portugal/PT0758a/2020	Europe / Portugal	2020-03-24	EPI_ISL_511017	20A	GH	B.1
Portugal/PT0759/2020	Europe / Portugal	2020-03-24	EPI_ISL_511018	20A	G	B.1
Portugal/PT0760/2020	Europe / Portugal	2020-03-24	EPI_ISL_511019	20A	G	B.1
Portugal/PT0761/2020	Europe / Portugal	2020-03-24	EPI_ISL_511020	19B	S	A.2
Portugal/PT0762/2020	Europe / Portugal	2020-03-24	EPI_ISL_511021	20A	G	B.1
Portugal/PT0763/2020	Europe / Portugal	2020-03-24	EPI_ISL_511022	19A	V	B.2
Portugal/PT0961/2020	Europe / Portugal	2020-03-24	EPI_ISL_511510	20A	GH	B.1
Portugal/PT0962/2020	Europe / Portugal	2020-03-24	EPI_ISL_511511	19A	V	B.2.1
Portugal/PT1002/2020	Europe / Portugal	2020-03-24	EPI_ISL_511550	20B	GR	B.1.1
Portugal/PT1003/2020	Europe / Portugal	2020-03-24	EPI_ISL_582517	20B	GR	B.1.1
Portugal/PT1023/2020	Europe / Portugal	2020-03-24	EPI_ISL_511570	20B	GR	B.1.1
Portugal/PT1026/2020	Europe / Portugal	2020-03-24	EPI_ISL_511573	20B	GR	B.1.1
Portugal/PT1027/2020	Europe / Portugal	2020-03-24	EPI_ISL_511574	20A	GH	B.1
Portugal/PT1028/2020	Europe / Portugal	2020-03-24	EPI_ISL_511575	20B	GR	B.1.1
Portugal/PT1177/2020	Europe / Portugal	2020-03-24	EPI_ISL_511723	19B	S	A.2
Portugal/PT1178/2020	Europe / Portugal	2020-03-24	EPI_ISL_511724	20B	GR	B.1.1
Portugal/PT1179/2020	Europe / Portugal	2020-03-24	EPI_ISL_582519	20A	G	B.1
Portugal/PT1180/2020	Europe / Portugal	2020-03-24	EPI_ISL_511725	20B	GR	B.1.1
Portugal/PT1219/2020	Europe / Portugal	2020-03-24	EPI_ISL_511762	19A	V	B.2.1
Portugal/PT1283/2020	Europe / Portugal	2020-03-24	EPI_ISL_511244	19A	V	B.2.1
Portugal/PT1284/2020	Europe / Portugal	2020-03-24	EPI_ISL_511245	19A	V	B.2.1
Portugal/PT1285/2020	Europe / Portugal	2020-03-24	EPI_ISL_511246	20A	G	B.1.5
Portugal/PT1286/2020	Europe / Portugal	2020-03-24	EPI_ISL_511247	20B	GR	B.1.1
Portugal/PT1287/2020	Europe / Portugal	2020-03-24	EPI_ISL_511248	20B	GR	B.1.1
Portugal/PT1288/2020	Europe / Portugal	2020-03-24	EPI_ISL_511249	20B	GR	B.1.1
Portugal/PT1289/2020	Europe / Portugal	2020-03-24	EPI_ISL_511250	20B	GR	B.1.1
Portugal/PT1290/2020	Europe / Portugal	2020-03-24	EPI_ISL_511251	19B	S	A.2
Portugal/PT1291/2020	Europe / Portugal	2020-03-24	EPI_ISL_511252	19A	V	B.2
Portugal/PT1292/2020	Europe / Portugal	2020-03-24	EPI_ISL_511253	19A	V	B.2
Portugal/PT1293/2020	Europe / Portugal	2020-03-24	EPI_ISL_511254	20B	GR	B.1.1
Portugal/PT1294/2020	Europe / Portugal	2020-03-24	EPI_ISL_511255	19A	V	B.2
Portugal/PT1295/2020	Europe / Portugal	2020-03-24	EPI_ISL_582522	19A	V	B.2
Portugal/PT1296/2020	Europe / Portugal	2020-03-24	EPI_ISL_511256	19A	V	B.2
Portugal/PT1297/2020	Europe / Portugal	2020-03-24	EPI_ISL_582523	19A	V	B.2
Portugal/PT1347/2020	Europe / Portugal	2020-03-24	EPI_ISL_511306	20A	G	B.1.78
Portugal/PT1359/2020	Europe / Portugal	2020-03-24	EPI_ISL_511318	20B	GR	B.1.1
Portugal/PT1360/2020	Europe / Portugal	2020-03-24	EPI_ISL_511319	20B	GR	B.1.1
Portugal/PT1361/2020	Europe / Portugal	2020-03-24	EPI_ISL_511320	20C	GH	B.1
Portugal/PT1362/2020	Europe / Portugal	2020-03-24	EPI_ISL_511321	20B	GR	B.1.83
Portugal/PT1363/2020	Europe / Portugal	2020-03-24	EPI_ISL_511322	20B	GR	B.1.1
Portugal/PT1364/2020	Europe / Portugal	2020-03-24	EPI_ISL_511323	20B	GR	B.1.1
Portugal/PT1365/2020	Europe / Portugal	2020-03-24	EPI_ISL_511324	20A	G	B.1.91
Portugal/PT1366/2020	Europe / Portugal	2020-03-24	EPI_ISL_511325	20B	GR	B.1.1
Portugal/PT1367/2020	Europe / Portugal	2020-03-24	EPI_ISL_511326	20A	G	B.1.91
Portugal/PT1368/2020	Europe / Portugal	2020-03-24	EPI_ISL_511327	20B	GR	B.1.1
Portugal/PT1369/2020	Europe / Portugal	2020-03-24	EPI_ISL_511328	20B	GR	B.1.1
Portugal/PT1404/2020	Europe / Portugal	2020-03-24	EPI_ISL_511363	20B	GR	B.1.1
Portugal/PT1409/2020	Europe / Portugal	2020-03-24	EPI_ISL_511368	19A	V	B.2.1
Portugal/PT1431/2020	Europe / Portugal	2020-03-24	EPI_ISL_511390	20B	GR	B.1.1
Portugal/PT1433/2020	Europe / Portugal	2020-03-24	EPI_ISL_511392	20B	GR	B.1.1
Portugal/PT1434/2020	Europe / Portugal	2020-03-24	EPI_ISL_511393	20B	GR	B.1.1
Portugal/PT1441/2020	Europe / Portugal	2020-03-24	EPI_ISL_511400	20B	GR	B.1.1
Portugal/PT1443/2020	Europe / Portugal	2020-03-24	EPI_ISL_511402	20B	GR	B.1.1
Portugal/PT1466/2020	Europe / Portugal	2020-03-24	EPI_ISL_511425	20B	GR	B.1.1
Portugal/PT0111/2020	Europe / Portugal	2020-03-25	EPI_ISL_453827	20B	GR	B.1.1
Portugal/PT0112/2020	Europe / Portugal	2020-03-25	EPI_ISL_453828	20B	GR	B.1.1
Portugal/PT0113/2020	Europe / Portugal	2020-03-25	EPI_ISL_453829	20A	G	B.1.5
Portugal/PT0114/2020	Europe / Portugal	2020-03-25	EPI_ISL_453830	20B	GR	B.1.1
Portugal/PT0115/2020	Europe / Portugal	2020-03-25	EPI_ISL_453831	20A	G	B.1.5
Portugal/PT0116/2020	Europe / Portugal	2020-03-25	EPI_ISL_453832	20A	G	B.1.5
Portugal/PT0117/2020	Europe / Portugal	2020-03-25	EPI_ISL_453833	20A	G	B.1
Portugal/PT0118/2020	Europe / Portugal	2020-03-25	EPI_ISL_453834	20B	GR	B.1.1
Portugal/PT0119/2020	Europe / Portugal	2020-03-25	EPI_ISL_453835	19B	S	A.2.2
Portugal/PT0120/2020	Europe / Portugal	2020-03-25	EPI_ISL_453836	19B	S	A.2.2
Portugal/PT0123/2020	Europe / Portugal	2020-03-25	EPI_ISL_453839	20A	G	B.1
Portugal/PT0125/2020	Europe / Portugal	2020-03-25	EPI_ISL_453841	20A	G	B.1
Portugal/PT0131/2020	Europe / Portugal	2020-03-25	EPI_ISL_453847	19B	S	A.5
Portugal/PT0132/2020	Europe / Portugal	2020-03-25	EPI_ISL_453848	19B	S	A.5
Portugal/PT0151/2020	Europe / Portugal	2020-03-25	EPI_ISL_453867	19A	O	B.2.1
Portugal/PT0419/2020	Europe / Portugal	2020-03-25	EPI_ISL_454143	20C	GH	B.1
Portugal/PT0420/2020	Europe / Portugal	2020-03-25	EPI_ISL_454144	20C	GH	B.1
Portugal/PT0478/2020	Europe / Portugal	2020-03-25	EPI_ISL_454202	20B	GR	B.1.1
Portugal/PT0479/2020	Europe / Portugal	2020-03-25	EPI_ISL_454203	20B	GR	B.1.1
Portugal/PT0580/2020	Europe / Portugal	2020-03-25	EPI_ISL_454303	20B	GR	B.1.1
Portugal/PT0621/2020	Europe / Portugal	2020-03-25	EPI_ISL_454344	20B	GR	B.1.1
Portugal/PT0633/2020	Europe / Portugal	2020-03-25	EPI_ISL_510894	20A	G	B.1.91
Portugal/PT0634/2020	Europe / Portugal	2020-03-25	EPI_ISL_510895	20A	G	B.1.91
Portugal/PT0635/2020	Europe / Portugal	2020-03-25	EPI_ISL_510896	20B	GR	B.1.1
Portugal/PT0652/2020	Europe / Portugal	2020-03-25	EPI_ISL_510913	20B	GR	B.1.1
Portugal/PT0653/2020	Europe / Portugal	2020-03-25	EPI_ISL_510914	20B	GR	B.1.1
Portugal/PT0673/2020	Europe / Portugal	2020-03-25	EPI_ISL_510932	20B	GR	B.1.1
Portugal/PT0678/2020	Europe / Portugal	2020-03-25	EPI_ISL_510937	20A	G	B.1.5
Portugal/PT0679/2020	Europe / Portugal	2020-03-25	EPI_ISL_510938	20B	GR	B.1.1
Portugal/PT0680/2020	Europe / Portugal	2020-03-25	EPI_ISL_510939	20B	GR	B.1.1
Portugal/PT0682/2020	Europe / Portugal	2020-03-25	EPI_ISL_510941	20B	GR	B.1.1
Portugal/PT0717/2020	Europe / Portugal	2020-03-25	EPI_ISL_510976	20B	GR	B.1.1
Portugal/PT0718/2020	Europe / Portugal	2020-03-25	EPI_ISL_510977	20A	GH	B.1
Portugal/PT0719/2020	Europe / Portugal	2020-03-25	EPI_ISL_510978	20B	GR	B.1.1
Portugal/PT0764/2020	Europe / Portugal	2020-03-25	EPI_ISL_511023	20A	G	B.1
Portugal/PT0765/2020	Europe / Portugal	2020-03-25	EPI_ISL_511024	19A	O	B
Portugal/PT0766/2020	Europe / Portugal	2020-03-25	EPI_ISL_511025	20A	G	B.1
Portugal/PT0930/2020	Europe / Portugal	2020-03-25	EPI_ISL_511187	20B	GR	B.1.1
Portugal/PT0931/2020	Europe / Portugal	2020-03-25	EPI_ISL_511188	20B	GR	B.1.1
Portugal/PT0964/2020	Europe / Portugal	2020-03-25	EPI_ISL_511513	20B	GR	B.1.1
Portugal/PT0965/2020	Europe / Portugal	2020-03-25	EPI_ISL_511514	20B	GR	B.1.1
Portugal/PT0966/2020	Europe / Portugal	2020-03-25	EPI_ISL_511515	20A	G	B.1.91
Portugal/PT1004/2020	Europe / Portugal	2020-03-25	EPI_ISL_511551	20B	GR	B.1.1
Portugal/PT1017/2020	Europe / Portugal	2020-03-25	EPI_ISL_511564	20A	G	B.1.91
Portugal/PT1124/2020	Europe / Portugal	2020-03-25	EPI_ISL_511671	20B	GR	B.1.1
Portugal/PT1181/2020	Europe / Portugal	2020-03-25	EPI_ISL_511726	19A	V	B.2.1
Portugal/PT1182/2020	Europe / Portugal	2020-03-25	EPI_ISL_511727	19B	S	A
Portugal/PT1183/2020	Europe / Portugal	2020-03-25	EPI_ISL_511728	20C	GH	B.1
Portugal/PT1184/2020	Europe / Portugal	2020-03-25	EPI_ISL_511729	20B	GR	B.1.1
Portugal/PT1185/2020	Europe / Portugal	2020-03-25	EPI_ISL_511730	20B	GR	B.1.1
Portugal/PT1186/2020	Europe / Portugal	2020-03-25	EPI_ISL_511731	20B	GR	B.1.1
Portugal/PT1227/2020	Europe / Portugal	2020-03-25	EPI_ISL_511770	20B	GR	B.1.1
Portugal/PT1346/2020	Europe / Portugal	2020-03-25	EPI_ISL_511305	20A	G	B.1.91
Portugal/PT1349/2020	Europe / Portugal	2020-03-25	EPI_ISL_511308	20A	G	B.1.91
Portugal/PT1350/2020	Europe / Portugal	2020-03-25	EPI_ISL_511309	20B	GR	B.1.78
Portugal/PT1351/2020	Europe / Portugal	2020-03-25	EPI_ISL_511310	20B	GR	B.1.1
Portugal/PT1352/2020	Europe / Portugal	2020-03-25	EPI_ISL_511311	20B	GR	B.1.1
Portugal/PT1353/2020	Europe / Portugal	2020-03-25	EPI_ISL_511312	20A	G	B.1.91
Portugal/PT1354/2020	Europe / Portugal	2020-03-25	EPI_ISL_511313	20A	G	B.1.91
Portugal/PT1355/2020	Europe / Portugal	2020-03-25	EPI_ISL_511314	20B	GR	B.1.1
Portugal/PT1356/2020	Europe / Portugal	2020-03-25	EPI_ISL_511315	20A	G	B.1.91
Portugal/PT1357/2020	Europe / Portugal	2020-03-25	EPI_ISL_511316	20A	G	B.1.5
Portugal/PT1358/2020	Europe / Portugal	2020-03-25	EPI_ISL_511317	20A	G	B.1
Portugal/PT1371/2020	Europe / Portugal	2020-03-25	EPI_ISL_511330	20A	G	B.1.8
Portugal/PT1372/2020	Europe / Portugal	2020-03-25	EPI_ISL_511331	20B	GR	B.1.1
Portugal/PT1373/2020	Europe / Portugal	2020-03-25	EPI_ISL_511332	20B	GR	B.1.1.20
Portugal/PT1374/2020	Europe / Portugal	2020-03-25	EPI_ISL_511333	19A	V	B.2.1
Portugal/PT1375/2020	Europe / Portugal	2020-03-25	EPI_ISL_511334	19A	V	B.2.1
Portugal/PT1407/2020	Europe / Portugal	2020-03-25	EPI_ISL_511366	20B	GR	B.1.1
Portugal/PT1410/2020	Europe / Portugal	2020-03-25	EPI_ISL_511369	20B	GR	B.1.1
Portugal/PT1412/2020	Europe / Portugal	2020-03-25	EPI_ISL_511371	20A	G	B.1.91
Portugal/PT1419/2020	Europe / Portugal	2020-03-25	EPI_ISL_511378	20B	GR	B.1.1
Portugal/PT1427/2020	Europe / Portugal	2020-03-25	EPI_ISL_511386	20B	GR	B.1.1
Portugal/PT1442/2020	Europe / Portugal	2020-03-25	EPI_ISL_511401	20B	GR	B.1.1
Portugal/PT1444/2020	Europe / Portugal	2020-03-25	EPI_ISL_511403	20B	GR	B.1.1
Portugal/PT0121/2020	Europe / Portugal	2020-03-26	EPI_ISL_453837	20A	G	B.1.5
Portugal/PT0122/2020	Europe / Portugal	2020-03-26	EPI_ISL_453838	20A	G	B.1
Portugal/PT0126/2020	Europe / Portugal	2020-03-26	EPI_ISL_453842	20A	G	B.1
Portugal/PT0133/2020	Europe / Portugal	2020-03-26	EPI_ISL_453849	20A	G	B.1
Portugal/PT0134/2020	Europe / Portugal	2020-03-26	EPI_ISL_453850	20A	G	B.1
Portugal/PT0135/2020	Europe / Portugal	2020-03-26	EPI_ISL_453851	20A	G	B.1
Portugal/PT0136/2020	Europe / Portugal	2020-03-26	EPI_ISL_453852	20A	G	B.1.5
Portugal/PT0137/2020	Europe / Portugal	2020-03-26	EPI_ISL_453853	19A	V	B.2.1
Portugal/PT0216/2020	Europe / Portugal	2020-03-26	EPI_ISL_453930	20A	G	B.1
Portugal/PT0444/2020	Europe / Portugal	2020-03-26	EPI_ISL_454168	20C	GH	B.1
Portugal/PT0445/2020	Europe / Portugal	2020-03-26	EPI_ISL_454169	20A	G	B.1.5
Portugal/PT0564/2020	Europe / Portugal	2020-03-26	EPI_ISL_454287	20A	G	B.1.5
Portugal/PT0565/2020	Europe / Portugal	2020-03-26	EPI_ISL_454288	19A	V	B.2.1
Portugal/PT0571/2020	Europe / Portugal	2020-03-26	EPI_ISL_454294	20B	GR	B.1.1
Portugal/PT0572/2020	Europe / Portugal	2020-03-26	EPI_ISL_454295	20B	GR	B.1.1
Portugal/PT0582/2020	Europe / Portugal	2020-03-26	EPI_ISL_454305	20C	GH	B.1
Portugal/PT0603/2020	Europe / Portugal	2020-03-26	EPI_ISL_454326	20B	GR	B.1.1
Portugal/PT0622/2020	Europe / Portugal	2020-03-26	EPI_ISL_454345	20B	GR	B.1.1
Portugal/PT0623/2020	Europe / Portugal	2020-03-26	EPI_ISL_454346	20A	G	B.1.91
Portugal/PT0624/2020	Europe / Portugal	2020-03-26	EPI_ISL_454347	20B	GR	B.1.1
Portugal/PT0654/2020	Europe / Portugal	2020-03-26	EPI_ISL_510915	20A	G	B.1.91
Portugal/PT0666/2020	Europe / Portugal	2020-03-26	EPI_ISL_510925	20C	GH	B.1
Portugal/PT0720/2020	Europe / Portugal	2020-03-26	EPI_ISL_510979	19A	L	B.23
Portugal/PT0721/2020	Europe / Portugal	2020-03-26	EPI_ISL_510980	20B	GR	B.1.1
Portugal/PT0768/2020	Europe / Portugal	2020-03-26	EPI_ISL_511027	20A	G	B.1
Portugal/PT0897/2020	Europe / Portugal	2020-03-26	EPI_ISL_511154	20B	GR	B.1.1
Portugal/PT0932/2020	Europe / Portugal	2020-03-26	EPI_ISL_511484	20A	G	B.1.5
Portugal/PT0960/2020	Europe / Portugal	2020-03-26	EPI_ISL_511509	20A	G	B.1
Portugal/PT0963/2020	Europe / Portugal	2020-03-26	EPI_ISL_511512	20B	G	B.1.1.1
Portugal/PT1005/2020	Europe / Portugal	2020-03-26	EPI_ISL_511552	20A	G	B.1.91
Portugal/PT1012/2020	Europe / Portugal	2020-03-26	EPI_ISL_511559	20B	GR	B.1.1
Portugal/PT1013/2020	Europe / Portugal	2020-03-26	EPI_ISL_511560	20A	G	B.1.91
Portugal/PT1014/2020	Europe / Portugal	2020-03-26	EPI_ISL_511561	20A	G	B.1.91
Portugal/PT1015/2020	Europe / Portugal	2020-03-26	EPI_ISL_511562	20A	G	B.1.91
Portugal/PT1016/2020	Europe / Portugal	2020-03-26	EPI_ISL_511563	20B	GR	B.1.1
Portugal/PT1018/2020	Europe / Portugal	2020-03-26	EPI_ISL_511565	20B	GR	B.1.1
Portugal/PT1019/2020	Europe / Portugal	2020-03-26	EPI_ISL_511566	20B	GR	B.1.1
Portugal/PT1020/2020	Europe / Portugal	2020-03-26	EPI_ISL_511567	20A	G	B.1.91
Portugal/PT1021/2020	Europe / Portugal	2020-03-26	EPI_ISL_511568	20B	GR	B.1.1
Portugal/PT1025/2020	Europe / Portugal	2020-03-26	EPI_ISL_511572	20B	GR	B.1.1
Portugal/PT1029/2020	Europe / Portugal	2020-03-26	EPI_ISL_511576	20B	GR	B.1.1
Portugal/PT1034/2020	Europe / Portugal	2020-03-26	EPI_ISL_511581	20B	GR	B.1.1
Portugal/PT1035/2020	Europe / Portugal	2020-03-26	EPI_ISL_511582	20B	GR	B.1.1
Portugal/PT1036/2020	Europe / Portugal	2020-03-26	EPI_ISL_511583	20B	GR	B.1.1
Portugal/PT1037/2020	Europe / Portugal	2020-03-26	EPI_ISL_511584	20A	GH	B.1
Portugal/PT1125/2020	Europe / Portugal	2020-03-26	EPI_ISL_511672	19A	V	B.2
Portugal/PT1126/2020	Europe / Portugal	2020-03-26	EPI_ISL_511673	20A	G	B.1
Portugal/PT1187/2020	Europe / Portugal	2020-03-26	EPI_ISL_511732	20B	GR	B.1.1
Portugal/PT1188/2020	Europe / Portugal	2020-03-26	EPI_ISL_511733	20A	G	B.1.5
Portugal/PT1208/2020	Europe / Portugal	2020-03-26	EPI_ISL_511751	20B	GR	B.1.1
Portugal/PT1209/2020	Europe / Portugal	2020-03-26	EPI_ISL_511752	20B	GR	B.1.1
Portugal/PT1210/2020	Europe / Portugal	2020-03-26	EPI_ISL_511753	20A	G	B.1.91
Portugal/PT1211/2020	Europe / Portugal	2020-03-26	EPI_ISL_511754	20A	G	B.1
Portugal/PT1212/2020	Europe / Portugal	2020-03-26	EPI_ISL_511755	20A	G	B.1.91
Portugal/PT1213/2020	Europe / Portugal	2020-03-26	EPI_ISL_511756	20A	G	B.1.91
Portugal/PT1214/2020	Europe / Portugal	2020-03-26	EPI_ISL_511757	20A	G	B.1.91
Portugal/PT1215/2020	Europe / Portugal	2020-03-26	EPI_ISL_511758	20A	G	B.1.91
Portugal/PT1376/2020	Europe / Portugal	2020-03-26	EPI_ISL_511335	20B	GR	B.1.1
Portugal/PT1377/2020	Europe / Portugal	2020-03-26	EPI_ISL_511336	20B	GR	B.1.1
Portugal/PT1378/2020	Europe / Portugal	2020-03-26	EPI_ISL_511337	20B	GR	B.1.1
Portugal/PT1379/2020	Europe / Portugal	2020-03-26	EPI_ISL_511338	20C	GH	B.1
Portugal/PT1380/2020	Europe / Portugal	2020-03-26	EPI_ISL_511339	20C	GH	B.1
Portugal/PT1405/2020	Europe / Portugal	2020-03-26	EPI_ISL_511364	20A	G	B.1.91
Portugal/PT1414/2020	Europe / Portugal	2020-03-26	EPI_ISL_511373	20B	GR	B.1.1
Portugal/PT1418/2020	Europe / Portugal	2020-03-26	EPI_ISL_511377	20B	GR	B.1.1
Portugal/PT1420/2020	Europe / Portugal	2020-03-26	EPI_ISL_511379	20B	GR	B.1.1
Portugal/PT1421/2020	Europe / Portugal	2020-03-26	EPI_ISL_511380	20B	GR	B.1.1
Portugal/PT1422/2020	Europe / Portugal	2020-03-26	EPI_ISL_511381	20B	GR	B.1.1
Portugal/PT1432/2020	Europe / Portugal	2020-03-26	EPI_ISL_511391	20B	GR	B.1.1
Portugal/PT1435/2020	Europe / Portugal	2020-03-26	EPI_ISL_511394	20B	GR	B.1.1
Portugal/PT1437/2020	Europe / Portugal	2020-03-26	EPI_ISL_511396	20A	GH	B.1
Portugal/PT1446/2020	Europe / Portugal	2020-03-26	EPI_ISL_511405	20B	GR	B.1.1
Portugal/PT1449/2020	Europe / Portugal	2020-03-26	EPI_ISL_511408	20A	G	B.1.91
Portugal/PT1451/2020	Europe / Portugal	2020-03-26	EPI_ISL_511410	20B	GR	B.1.1
Portugal/PT1452/2020	Europe / Portugal	2020-03-26	EPI_ISL_511411	20B	GR	B.1.1
Portugal/PT1454/2020	Europe / Portugal	2020-03-26	EPI_ISL_511413	20B	GR	B.1.1
Portugal/PT1457/2020	Europe / Portugal	2020-03-26	EPI_ISL_511416	20B	GR	B.1.1
Portugal/PT1459/2020	Europe / Portugal	2020-03-26	EPI_ISL_511418	20A	G	B.1.91
Portugal/PT1471/2020	Europe / Portugal	2020-03-26	EPI_ISL_511430	20A	G	B.1.91
Portugal/PT1484/2020	Europe / Portugal	2020-03-26	EPI_ISL_511443	20A	G	B.1.91
Portugal/PT0138/2020	Europe / Portugal	2020-03-27	EPI_ISL_453854	20B	GR	B.1.1
Portugal/PT0139/2020	Europe / Portugal	2020-03-27	EPI_ISL_453855	20B	GR	B.1.1
Portugal/PT0140/2020	Europe / Portugal	2020-03-27	EPI_ISL_453856	20A	G	B.1
Portugal/PT0141/2020	Europe / Portugal	2020-03-27	EPI_ISL_453857	20B	GR	B.1.1
Portugal/PT0142/2020	Europe / Portugal	2020-03-27	EPI_ISL_453858	20A	G	B
Portugal/PT0143/2020	Europe / Portugal	2020-03-27	EPI_ISL_453859	20B	GR	B.1.1
Portugal/PT0144/2020	Europe / Portugal	2020-03-27	EPI_ISL_453860	20B	GR	B.1.1
Portugal/PT0145/2020	Europe / Portugal	2020-03-27	EPI_ISL_453861	20B	GR	B.1.1
Portugal/PT0146/2020	Europe / Portugal	2020-03-27	EPI_ISL_453862	20B	GR	B.1.1
Portugal/PT0147/2020	Europe / Portugal	2020-03-27	EPI_ISL_453863	20B	GR	B.1.1
Portugal/PT0154/2020	Europe / Portugal	2020-03-27	EPI_ISL_453870	19A	V	B.2.1
Portugal/PT0155/2020	Europe / Portugal	2020-03-27	EPI_ISL_453871	20B	GR	B.1.1
Portugal/PT0156/2020	Europe / Portugal	2020-03-27	EPI_ISL_453872	20A	G	B.1.91
Portugal/PT0157/2020	Europe / Portugal	2020-03-27	EPI_ISL_453873	20B	GR	B.1.1
Portugal/PT0158/2020	Europe / Portugal	2020-03-27	EPI_ISL_453874	20B	GR	B.1.1
Portugal/PT0159/2020	Europe / Portugal	2020-03-27	EPI_ISL_453875	20A	G	B.1.91
Portugal/PT0160/2020	Europe / Portugal	2020-03-27	EPI_ISL_453876	20A	G	B.1.91
Portugal/PT0204/2020	Europe / Portugal	2020-03-27	EPI_ISL_453918	20B	GR	B.1.71
Portugal/PT0205/2020	Europe / Portugal	2020-03-27	EPI_ISL_453919	20B	GR	B.1.1
Portugal/PT0446/2020	Europe / Portugal	2020-03-27	EPI_ISL_454170	20B	GR	B.1.1
Portugal/PT0447/2020	Europe / Portugal	2020-03-27	EPI_ISL_454171	20B	GR	B.1.1.1
Portugal/PT0480/2020	Europe / Portugal	2020-03-27	EPI_ISL_454204	20A	G	B.1
Portugal/PT0583/2020	Europe / Portugal	2020-03-27	EPI_ISL_454306	20B	GR	B.1.1
Portugal/PT0584/2020	Europe / Portugal	2020-03-27	EPI_ISL_454307	20C	GH	B.1
Portugal/PT0586/2020	Europe / Portugal	2020-03-27	EPI_ISL_454309	20B	GR	B.1.1
Portugal/PT0587/2020	Europe / Portugal	2020-03-27	EPI_ISL_454310	20B	GR	B.1.1
Portugal/PT0604/2020	Europe / Portugal	2020-03-27	EPI_ISL_454327	20A	G	B.1.91
Portugal/PT0625/2020	Europe / Portugal	2020-03-27	EPI_ISL_454348	20B	GR	B.1.1
Portugal/PT0667/2020	Europe / Portugal	2020-03-27	EPI_ISL_510926	20C	GH	B.1
Portugal/PT0683/2020	Europe / Portugal	2020-03-27	EPI_ISL_510942	20B	GR	B.1.1
Portugal/PT0684/2020	Europe / Portugal	2020-03-27	EPI_ISL_510943	20B	GR	B.1.1
Portugal/PT0722/2020	Europe / Portugal	2020-03-27	EPI_ISL_510981	20A	G	B.1
Portugal/PT0723/2020	Europe / Portugal	2020-03-27	EPI_ISL_510982	20B	GR	B.1.1
Portugal/PT0724/2020	Europe / Portugal	2020-03-27	EPI_ISL_510983	20A	GH	B.1
Portugal/PT0725/2020	Europe / Portugal	2020-03-27	EPI_ISL_510984	19A	L	B.23
Portugal/PT0726/2020	Europe / Portugal	2020-03-27	EPI_ISL_510985	19A	L	B.23
Portugal/PT0727/2020	Europe / Portugal	2020-03-27	EPI_ISL_510986	20A	G	B.1
Portugal/PT0728/2020	Europe / Portugal	2020-03-27	EPI_ISL_510987	19A	L	B.23
Portugal/PT0767/2020	Europe / Portugal	2020-03-27	EPI_ISL_511026	20A	G	B.1.5
Portugal/PT0848/2020	Europe / Portugal	2020-03-27	EPI_ISL_511107	20A	G	B.1.5
Portugal/PT0849/2020	Europe / Portugal	2020-03-27	EPI_ISL_511108	20A	G	B.1
Portugal/PT0850/2020	Europe / Portugal	2020-03-27	EPI_ISL_511109	20A	G	B.1
Portugal/PT0851/2020	Europe / Portugal	2020-03-27	EPI_ISL_511110	20A	G	B.1
Portugal/PT0852/2020	Europe / Portugal	2020-03-27	EPI_ISL_511111	20A	G	B.1
Portugal/PT0853/2020	Europe / Portugal	2020-03-27	EPI_ISL_511112	20A	G	B.1
Portugal/PT0854/2020	Europe / Portugal	2020-03-27	EPI_ISL_511113	20A	G	B.1
Portugal/PT0855/2020	Europe / Portugal	2020-03-27	EPI_ISL_511114	20A	G	B.1
Portugal/PT0856/2020	Europe / Portugal	2020-03-27	EPI_ISL_511115	20C	GH	B.1
Portugal/PT0857/2020	Europe / Portugal	2020-03-27	EPI_ISL_511116	20A	G	B.1
Portugal/PT0858/2020	Europe / Portugal	2020-03-27	EPI_ISL_511117	20A	G	B.1
Portugal/PT0859/2020	Europe / Portugal	2020-03-27	EPI_ISL_511118	19B	S	A.2
Portugal/PT0860/2020	Europe / Portugal	2020-03-27	EPI_ISL_511119	20A	G	B.1
Portugal/PT0862/2020	Europe / Portugal	2020-03-27	EPI_ISL_511121	20A	G	B.1
Portugal/PT0863/2020	Europe / Portugal	2020-03-27	EPI_ISL_511122	20A	G	B.1
Portugal/PT0864/2020	Europe / Portugal	2020-03-27	EPI_ISL_511123	20A	G	B.1
Portugal/PT0865/2020	Europe / Portugal	2020-03-27	EPI_ISL_511124	20A	G	B.1
Portugal/PT0866/2020	Europe / Portugal	2020-03-27	EPI_ISL_511125	20A	G	B.1
Portugal/PT0867/2020	Europe / Portugal	2020-03-27	EPI_ISL_511126	20A	G	B.1
Portugal/PT0868/2020	Europe / Portugal	2020-03-27	EPI_ISL_511127	20A	G	B.1
Portugal/PT0869/2020	Europe / Portugal	2020-03-27	EPI_ISL_511128	20A	G	B.1
Portugal/PT0870/2020	Europe / Portugal	2020-03-27	EPI_ISL_511129	20A	G	B.1
Portugal/PT0871/2020	Europe / Portugal	2020-03-27	EPI_ISL_511130	20A	G	B.1
Portugal/PT0872/2020	Europe / Portugal	2020-03-27	EPI_ISL_511131	20A	G	B.1
Portugal/PT0873/2020	Europe / Portugal	2020-03-27	EPI_ISL_511132	20A	G	B.1
Portugal/PT0874/2020	Europe / Portugal	2020-03-27	EPI_ISL_511133	20A	G	B.1
Portugal/PT0875/2020	Europe / Portugal	2020-03-27	EPI_ISL_511134	20A	G	B.1
Portugal/PT0876/2020	Europe / Portugal	2020-03-27	EPI_ISL_511135	20A	G	B.1
Portugal/PT0877/2020	Europe / Portugal	2020-03-27	EPI_ISL_511136	20C	GH	B.1
Portugal/PT0898/2020	Europe / Portugal	2020-03-27	EPI_ISL_511155	20B	GR	B.1.1
Portugal/PT0922/2020	Europe / Portugal	2020-03-27	EPI_ISL_511179	20B	GR	B.1.1
Portugal/PT0923/2020	Europe / Portugal	2020-03-27	EPI_ISL_511180	20A	G	B.1.91
Portugal/PT0933/2020	Europe / Portugal	2020-03-27	EPI_ISL_511485	20C	GH	B.1
Portugal/PT0934/2020	Europe / Portugal	2020-03-27	EPI_ISL_511486	19A	V	B.2
Portugal/PT0973/2020	Europe / Portugal	2020-03-27	EPI_ISL_511522	19B	S	A.2
Portugal/PT0974/2020	Europe / Portugal	2020-03-27	EPI_ISL_511523	20B	GR	B.1.1.33
Portugal/PT0975/2020	Europe / Portugal	2020-03-27	EPI_ISL_511524	20A	G	B.1
Portugal/PT0976/2020	Europe / Portugal	2020-03-27	EPI_ISL_511525	19A	V	B.2.1
Portugal/PT1006/2020	Europe / Portugal	2020-03-27	EPI_ISL_511553	20B	GR	B.1.1
Portugal/PT1007/2020	Europe / Portugal	2020-03-27	EPI_ISL_511554	20A	G	B.1.91
Portugal/PT1008/2020	Europe / Portugal	2020-03-27	EPI_ISL_511555	20B	GR	B.1.103
Portugal/PT1009/2020	Europe / Portugal	2020-03-27	EPI_ISL_511556	20A	G	B.1.91
Portugal/PT1010/2020	Europe / Portugal	2020-03-27	EPI_ISL_511557	20B	GR	B.1.1
Portugal/PT1011/2020	Europe / Portugal	2020-03-27	EPI_ISL_511558	20B	GR	B.1.1
Portugal/PT1038/2020	Europe / Portugal	2020-03-27	EPI_ISL_511585	20A	GH	B.1
Portugal/PT1039/2020	Europe / Portugal	2020-03-27	EPI_ISL_511586	20B	GR	B.1.1
Portugal/PT1040/2020	Europe / Portugal	2020-03-27	EPI_ISL_511587	20B	GR	B.1.1
Portugal/PT1044/2020	Europe / Portugal	2020-03-27	EPI_ISL_511591	20B	GR	B.1.1
Portugal/PT1067/2020	Europe / Portugal	2020-03-27	EPI_ISL_511614	20A	G	B.1
Portugal/PT1069/2020	Europe / Portugal	2020-03-27	EPI_ISL_511616	20A	G	B.1
Portugal/PT1070/2020	Europe / Portugal	2020-03-27	EPI_ISL_511617	20A	G	B.1
Portugal/PT1071/2020	Europe / Portugal	2020-03-27	EPI_ISL_511618	20A	G	B.1
Portugal/PT1072/2020	Europe / Portugal	2020-03-27	EPI_ISL_511619	20A	G	B.1
Portugal/PT1075/2020	Europe / Portugal	2020-03-27	EPI_ISL_511622	20A	G	B.1
Portugal/PT1076/2020	Europe / Portugal	2020-03-27	EPI_ISL_511623	20C	GH	B.1
Portugal/PT1080/2020	Europe / Portugal	2020-03-27	EPI_ISL_511627	20A	G	B.1.5
Portugal/PT1082/2020	Europe / Portugal	2020-03-27	EPI_ISL_511629	20A	G	B.1
Portugal/PT1086/2020	Europe / Portugal	2020-03-27	EPI_ISL_511633	20A	G	B.1.91
Portugal/PT1089/2020	Europe / Portugal	2020-03-27	EPI_ISL_511636	20A	G	B.1
Portugal/PT1102/2020	Europe / Portugal	2020-03-27	EPI_ISL_511649	20A	G	B.1
Portugal/PT1104/2020	Europe / Portugal	2020-03-27	EPI_ISL_511651	20B	GR	B.1.1
Portugal/PT1105/2020	Europe / Portugal	2020-03-27	EPI_ISL_511652	20A	G	B.1.91
Portugal/PT1106/2020	Europe / Portugal	2020-03-27	EPI_ISL_511653	20A	G	B.1
Portugal/PT1107/2020	Europe / Portugal	2020-03-27	EPI_ISL_511654	20B	GR	B.1.1
Portugal/PT1108/2020	Europe / Portugal	2020-03-27	EPI_ISL_511655	20A	G	B.1.91
Portugal/PT1111/2020	Europe / Portugal	2020-03-27	EPI_ISL_511658	20B	GR	B.1.1
Portugal/PT1112/2020	Europe / Portugal	2020-03-27	EPI_ISL_511659	20B	GR	B.1.1
Portugal/PT1113/2020	Europe / Portugal	2020-03-27	EPI_ISL_511660	20B	GR	B.1.1
Portugal/PT1114/2020	Europe / Portugal	2020-03-27	EPI_ISL_511661	20B	GR	B.1.1
Portugal/PT1115/2020	Europe / Portugal	2020-03-27	EPI_ISL_511662	20B	GR	B.1.1
Portugal/PT1132/2020	Europe / Portugal	2020-03-27	EPI_ISL_511679	20B	GR	B.1.1
Portugal/PT1133/2020	Europe / Portugal	2020-03-27	EPI_ISL_511680	20A	G	B.1.91
Portugal/PT1134/2020	Europe / Portugal	2020-03-27	EPI_ISL_511681	20A	G	B.1.91
Portugal/PT1135/2020	Europe / Portugal	2020-03-27	EPI_ISL_511682	20A	G	B.1.91
Portugal/PT1139/2020	Europe / Portugal	2020-03-27	EPI_ISL_511686	20A	G	B.1
Portugal/PT1190/2020	Europe / Portugal	2020-03-27	EPI_ISL_511735	20B	GR	B.1.1
Portugal/PT1220/2020	Europe / Portugal	2020-03-27	EPI_ISL_511763	20B	GR	B.1.1
Portugal/PT1348/2020	Europe / Portugal	2020-03-27	EPI_ISL_511307	20B	GR	B.1.1
Portugal/PT1370/2020	Europe / Portugal	2020-03-27	EPI_ISL_511329	20B	GR	B.1.1
Portugal/PT1381/2020	Europe / Portugal	2020-03-27	EPI_ISL_511340	20B	GR	B.1.1
Portugal/PT1382/2020	Europe / Portugal	2020-03-27	EPI_ISL_511341	20B	GR	B.1.1
Portugal/PT1383/2020	Europe / Portugal	2020-03-27	EPI_ISL_511342	20B	GR	B.1.1
Portugal/PT1384/2020	Europe / Portugal	2020-03-27	EPI_ISL_511343	20B	GR	B.1.1.20
Portugal/PT1385/2020	Europe / Portugal	2020-03-27	EPI_ISL_511344	20A	G	B.1
Portugal/PT1386/2020	Europe / Portugal	2020-03-27	EPI_ISL_511345	20C	GH	B.1
Portugal/PT1387/2020	Europe / Portugal	2020-03-27	EPI_ISL_511346	20B	GR	B.1.1
Portugal/PT1388/2020	Europe / Portugal	2020-03-27	EPI_ISL_511347	20B	GR	B.1.1
Portugal/PT1389/2020	Europe / Portugal	2020-03-27	EPI_ISL_511348	20A	GH	B.1
Portugal/PT1390/2020	Europe / Portugal	2020-03-27	EPI_ISL_511349	20A	GH	B.1
Portugal/PT1391/2020	Europe / Portugal	2020-03-27	EPI_ISL_511350	20A	G	B.1
Portugal/PT1392/2020	Europe / Portugal	2020-03-27	EPI_ISL_511351	20A	G	B.1
Portugal/PT1393/2020	Europe / Portugal	2020-03-27	EPI_ISL_511352	20A	G	B.1
Portugal/PT1394/2020	Europe / Portugal	2020-03-27	EPI_ISL_511353	20A	G	B.1
Portugal/PT1395/2020	Europe / Portugal	2020-03-27	EPI_ISL_511354	20A	GH	B.1
Portugal/PT1396/2020	Europe / Portugal	2020-03-27	EPI_ISL_511355	19A	V	B.2.1
Portugal/PT1397/2020	Europe / Portugal	2020-03-27	EPI_ISL_511356	20B	GR	B.1.1
Portugal/PT1406/2020	Europe / Portugal	2020-03-27	EPI_ISL_511365	20A	GH	B.1
Portugal/PT1417/2020	Europe / Portugal	2020-03-27	EPI_ISL_511376	20A	G	B.1.91
Portugal/PT1423/2020	Europe / Portugal	2020-03-27	EPI_ISL_511382	20B	GR	B.1.1
Portugal/PT1424/2020	Europe / Portugal	2020-03-27	EPI_ISL_511383	20A	G	B.1.91
Portugal/PT1425/2020	Europe / Portugal	2020-03-27	EPI_ISL_511384	20B	GR	B.1.1
Portugal/PT1440/2020	Europe / Portugal	2020-03-27	EPI_ISL_511399	20A	GH	B.1
Portugal/PT1447/2020	Europe / Portugal	2020-03-27	EPI_ISL_511406	19B	S	A.2
Portugal/PT1450/2020	Europe / Portugal	2020-03-27	EPI_ISL_511409	20B	GR	B.1.1
Portugal/PT1461/2020	Europe / Portugal	2020-03-27	EPI_ISL_511420	20B	GR	B.1.1
Portugal/PT1479/2020	Europe / Portugal	2020-03-27	EPI_ISL_511438	20B	GR	B.1.1
Portugal/PT1495/2020	Europe / Portugal	2020-03-27	EPI_ISL_511454	20A	G	B.1
Portugal/PT0148/2020	Europe / Portugal	2020-03-28	EPI_ISL_453864	20B	GR	B.1.1
Portugal/PT0152/2020	Europe / Portugal	2020-03-28	EPI_ISL_453868	20B	GR	B.1.1
Portugal/PT0153/2020	Europe / Portugal	2020-03-28	EPI_ISL_453869	19A	V	B.2.1
Portugal/PT0161/2020	Europe / Portugal	2020-03-28	EPI_ISL_453877	19A	V	B.2.1
Portugal/PT0162/2020	Europe / Portugal	2020-03-28	EPI_ISL_453878	20B	GR	B.1.1
Portugal/PT0163/2020	Europe / Portugal	2020-03-28	EPI_ISL_453879	20A	GH	B.1
Portugal/PT0164/2020	Europe / Portugal	2020-03-28	EPI_ISL_453880	20C	GH	B.1
Portugal/PT0165/2020	Europe / Portugal	2020-03-28	EPI_ISL_453881	20A	G	B.1.91
Portugal/PT0166/2020	Europe / Portugal	2020-03-28	EPI_ISL_453882	20A	G	B.1.91
Portugal/PT0167/2020	Europe / Portugal	2020-03-28	EPI_ISL_453883	20A	G	B.1
Portugal/PT0168/2020	Europe / Portugal	2020-03-28	EPI_ISL_453884	20A	G	B.1.91
Portugal/PT0169/2020	Europe / Portugal	2020-03-28	EPI_ISL_453885	20A	G	B.1.91
Portugal/PT0170/2020	Europe / Portugal	2020-03-28	EPI_ISL_453886	20A	G	B.1.91
Portugal/PT0171/2020	Europe / Portugal	2020-03-28	EPI_ISL_453887	20B	GR	B.1.1
Portugal/PT0172/2020	Europe / Portugal	2020-03-28	EPI_ISL_453888	20B	GR	B.1.1
Portugal/PT0173/2020	Europe / Portugal	2020-03-28	EPI_ISL_453889	20B	GR	B.1.1.15
Portugal/PT0174/2020	Europe / Portugal	2020-03-28	EPI_ISL_453890	19A	V	B.2.1
Portugal/PT0175/2020	Europe / Portugal	2020-03-28	EPI_ISL_453891	20A	G	B.1
Portugal/PT0176/2020	Europe / Portugal	2020-03-28	EPI_ISL_453892	19A	V	B.2.1
Portugal/PT0177/2020	Europe / Portugal	2020-03-28	EPI_ISL_453893	19A	V	B.2.1
Portugal/PT0178/2020	Europe / Portugal	2020-03-28	EPI_ISL_453894	19A	V	B.2.1
Portugal/PT0179/2020	Europe / Portugal	2020-03-28	EPI_ISL_453895	19A	V	B.2.1
Portugal/PT0180/2020	Europe / Portugal	2020-03-28	EPI_ISL_453896	19A	V	B.2.1
Portugal/PT0181/2020	Europe / Portugal	2020-03-28	EPI_ISL_453897	19A	V	B.2.1
Portugal/PT0182/2020	Europe / Portugal	2020-03-28	EPI_ISL_453898	20B	GR	B.1.1.15
Portugal/PT0183/2020	Europe / Portugal	2020-03-28	EPI_ISL_453899	20B	GR	B.1.1
Portugal/PT0184/2020	Europe / Portugal	2020-03-28	EPI_ISL_453900	20A	G	B.1
Portugal/PT0185/2020	Europe / Portugal	2020-03-28	EPI_ISL_453901	20B	GR	B.1.1
Portugal/PT0199/2020	Europe / Portugal	2020-03-28	EPI_ISL_453915	20A	G	B.1.5
Portugal/PT0421/2020	Europe / Portugal	2020-03-28	EPI_ISL_454145	20B	GR	B.1.1
Portugal/PT0422/2020	Europe / Portugal	2020-03-28	EPI_ISL_454146	20B	GR	B.1.1
Portugal/PT0423/2020	Europe / Portugal	2020-03-28	EPI_ISL_454147	20A	G	B.1.5
Portugal/PT0424/2020	Europe / Portugal	2020-03-28	EPI_ISL_454148	20B	GR	B.1.1
Portugal/PT0425/2020	Europe / Portugal	2020-03-28	EPI_ISL_454149	20B	GR	B.1.1
Portugal/PT0426/2020	Europe / Portugal	2020-03-28	EPI_ISL_454150	20B	GR	B.1.1
Portugal/PT0427/2020	Europe / Portugal	2020-03-28	EPI_ISL_454151	20B	GR	B.1.1
Portugal/PT0428/2020	Europe / Portugal	2020-03-28	EPI_ISL_454152	20B	GR	B.1.1
Portugal/PT0448/2020	Europe / Portugal	2020-03-28	EPI_ISL_454172	20B	GR	B.1.1.33
Portugal/PT0449/2020	Europe / Portugal	2020-03-28	EPI_ISL_454173	20A	G	B.1.23
Portugal/PT0481/2020	Europe / Portugal	2020-03-28	EPI_ISL_454205	20B	GR	B.1.1
Portugal/PT0588/2020	Europe / Portugal	2020-03-28	EPI_ISL_454311	20B	GR	B.1.1.33
Portugal/PT0589/2020	Europe / Portugal	2020-03-28	EPI_ISL_454312	20B	GR	B.1.1
Portugal/PT0590/2020	Europe / Portugal	2020-03-28	EPI_ISL_454313	20B	GR	B.1.1
Portugal/PT0591/2020	Europe / Portugal	2020-03-28	EPI_ISL_454314	20A	G	B.1.5
Portugal/PT0596/2020	Europe / Portugal	2020-03-28	EPI_ISL_454319	19A	V	B.2
Portugal/PT0597/2020	Europe / Portugal	2020-03-28	EPI_ISL_454320	19A	V	B.2
Portugal/PT0598/2020	Europe / Portugal	2020-03-28	EPI_ISL_454321	19A	V	B.2
Portugal/PT0599/2020	Europe / Portugal	2020-03-28	EPI_ISL_454322	19A	V	B.2
Portugal/PT0636/2020	Europe / Portugal	2020-03-28	EPI_ISL_510897	20A	G	B.1.91
Portugal/PT0637/2020	Europe / Portugal	2020-03-28	EPI_ISL_510898	20B	GR	B.1.1
Portugal/PT0638/2020	Europe / Portugal	2020-03-28	EPI_ISL_510899	20A	G	B.1
Portugal/PT0639/2020	Europe / Portugal	2020-03-28	EPI_ISL_510900	20B	GR	B.1.1
Portugal/PT0655/2020	Europe / Portugal	2020-03-28	EPI_ISL_510916	20B	GR	B.1.1
Portugal/PT0656/2020	Europe / Portugal	2020-03-28	EPI_ISL_510917	20A	G	B.1.91
Portugal/PT0658/2020	Europe / Portugal	2020-03-28	EPI_ISL_510918	20A	G	B.1.91
Portugal/PT0681/2020	Europe / Portugal	2020-03-28	EPI_ISL_510940	20B	GR	B.1.1
Portugal/PT0861/2020	Europe / Portugal	2020-03-28	EPI_ISL_511120	20A	G	B.1
Portugal/PT0878/2020	Europe / Portugal	2020-03-28	EPI_ISL_511137	20A	G	B.1
Portugal/PT0879/2020	Europe / Portugal	2020-03-28	EPI_ISL_511138	20A	G	B.1
Portugal/PT0899/2020	Europe / Portugal	2020-03-28	EPI_ISL_511156	20B	GR	B.1.1
Portugal/PT0900/2020	Europe / Portugal	2020-03-28	EPI_ISL_511157	20B	GR	B.1.1
Portugal/PT0901/2020	Europe / Portugal	2020-03-28	EPI_ISL_511158	20B	GR	B.1.1
Portugal/PT0902/2020	Europe / Portugal	2020-03-28	EPI_ISL_511159	20B	GR	B.1.1
Portugal/PT0903/2020	Europe / Portugal	2020-03-28	EPI_ISL_511160	20B	GR	B.1.1
Portugal/PT0904/2020	Europe / Portugal	2020-03-28	EPI_ISL_511161	20A	G	B.1.91
Portugal/PT0905/2020	Europe / Portugal	2020-03-28	EPI_ISL_511162	20A	G	B.1.91
Portugal/PT0906/2020	Europe / Portugal	2020-03-28	EPI_ISL_511163	20B	GR	B.1.1
Portugal/PT0907/2020	Europe / Portugal	2020-03-28	EPI_ISL_511164	20B	GR	B.1.1
Portugal/PT0908/2020	Europe / Portugal	2020-03-28	EPI_ISL_511165	20B	GR	B.1.1
Portugal/PT0909/2020	Europe / Portugal	2020-03-28	EPI_ISL_511166	20B	GR	B.1.1
Portugal/PT0910/2020	Europe / Portugal	2020-03-28	EPI_ISL_511167	20B	GR	B.1.1
Portugal/PT0911/2020	Europe / Portugal	2020-03-28	EPI_ISL_511168	20A	G	B.1.5
Portugal/PT0912/2020	Europe / Portugal	2020-03-28	EPI_ISL_511169	20A	G	B.1
Portugal/PT0913/2020	Europe / Portugal	2020-03-28	EPI_ISL_511170	20A	G	B.1
Portugal/PT0914/2020	Europe / Portugal	2020-03-28	EPI_ISL_511171	20A	G	B.1
Portugal/PT0915/2020	Europe / Portugal	2020-03-28	EPI_ISL_511172	20A	G	B.1
Portugal/PT0916/2020	Europe / Portugal	2020-03-28	EPI_ISL_511173	20A	G	B.1
Portugal/PT0917/2020	Europe / Portugal	2020-03-28	EPI_ISL_511174	20A	G	B.1
Portugal/PT0918/2020	Europe / Portugal	2020-03-28	EPI_ISL_511175	20A	G	B.1
Portugal/PT0969/2020	Europe / Portugal	2020-03-28	EPI_ISL_511518	20A	G	B.1.135
Portugal/PT0970/2020	Europe / Portugal	2020-03-28	EPI_ISL_511519	20B	GR	B.1.1
Portugal/PT0971/2020	Europe / Portugal	2020-03-28	EPI_ISL_511520	19A	V	B.2.1
Portugal/PT1041/2020	Europe / Portugal	2020-03-28	EPI_ISL_511588	19A	V	B.2
Portugal/PT1042/2020	Europe / Portugal	2020-03-28	EPI_ISL_511589	20B	GR	B.1.1
Portugal/PT1043/2020	Europe / Portugal	2020-03-28	EPI_ISL_511590	20A	G	B.1
Portugal/PT1045/2020	Europe / Portugal	2020-03-28	EPI_ISL_511592	20B	GR	B.1.1
Portugal/PT1046/2020	Europe / Portugal	2020-03-28	EPI_ISL_511593	20B	GR	B.1.1
Portugal/PT1047/2020	Europe / Portugal	2020-03-28	EPI_ISL_511594	20A	G	B.1.5
Portugal/PT1048/2020	Europe / Portugal	2020-03-28	EPI_ISL_511595	20B	GR	B.1.1
Portugal/PT1049/2020	Europe / Portugal	2020-03-28	EPI_ISL_511596	20A	G	B.1
Portugal/PT1050/2020	Europe / Portugal	2020-03-28	EPI_ISL_511597	20B	GR	B.1.1
Portugal/PT1051/2020	Europe / Portugal	2020-03-28	EPI_ISL_511598	20A	GH	B.1
Portugal/PT1052/2020	Europe / Portugal	2020-03-28	EPI_ISL_511599	20A	G	B.1.91
Portugal/PT1053/2020	Europe / Portugal	2020-03-28	EPI_ISL_511600	20B	GR	B.1.1
Portugal/PT1054/2020	Europe / Portugal	2020-03-28	EPI_ISL_511601	20B	GR	B.1.1
Portugal/PT1055/2020	Europe / Portugal	2020-03-28	EPI_ISL_511602	20C	G	B.1
Portugal/PT1059/2020	Europe / Portugal	2020-03-28	EPI_ISL_511606	20B	GR	B.1.1
Portugal/PT1064/2020	Europe / Portugal	2020-03-28	EPI_ISL_511611	20A	G	B.1
Portugal/PT1065/2020	Europe / Portugal	2020-03-28	EPI_ISL_511612	20A	G	B.1
Portugal/PT1066/2020	Europe / Portugal	2020-03-28	EPI_ISL_511613	20A	G	B.1
Portugal/PT1068/2020	Europe / Portugal	2020-03-28	EPI_ISL_511615	20A	G	B.1
Portugal/PT1073/2020	Europe / Portugal	2020-03-28	EPI_ISL_511620	20A	G	B.1
Portugal/PT1074/2020	Europe / Portugal	2020-03-28	EPI_ISL_511621	20A	G	B.1
Portugal/PT1077/2020	Europe / Portugal	2020-03-28	EPI_ISL_511624	20A	G	B.1
Portugal/PT1078/2020	Europe / Portugal	2020-03-28	EPI_ISL_511625	20A	G	B.1
Portugal/PT1079/2020	Europe / Portugal	2020-03-28	EPI_ISL_511626	20A	G	B.1
Portugal/PT1081/2020	Europe / Portugal	2020-03-28	EPI_ISL_511628	20A	G	B.1
Portugal/PT1083/2020	Europe / Portugal	2020-03-28	EPI_ISL_511630	20A	G	B.1.91
Portugal/PT1084/2020	Europe / Portugal	2020-03-28	EPI_ISL_511631	20A	G	B.1
Portugal/PT1085/2020	Europe / Portugal	2020-03-28	EPI_ISL_511632	20A	G	B.1
Portugal/PT1087/2020	Europe / Portugal	2020-03-28	EPI_ISL_511634	20A	G	B.1
Portugal/PT1088/2020	Europe / Portugal	2020-03-28	EPI_ISL_511635	20A	G	B.1.5
Portugal/PT1090/2020	Europe / Portugal	2020-03-28	EPI_ISL_511637	20A	G	B.1.91
Portugal/PT1091/2020	Europe / Portugal	2020-03-28	EPI_ISL_511638	20A	G	B.1
Portugal/PT1092/2020	Europe / Portugal	2020-03-28	EPI_ISL_511639	20A	G	B.1
Portugal/PT1093/2020	Europe / Portugal	2020-03-28	EPI_ISL_511640	20A	G	B.1.91
Portugal/PT1094/2020	Europe / Portugal	2020-03-28	EPI_ISL_511641	20B	GR	B.1.1
Portugal/PT1100/2020	Europe / Portugal	2020-03-28	EPI_ISL_511647	19A	L	B.3
Portugal/PT1103/2020	Europe / Portugal	2020-03-28	EPI_ISL_511650	20A	G	B.1.91
Portugal/PT1127/2020	Europe / Portugal	2020-03-28	EPI_ISL_511674	20B	GR	B.1.1
Portugal/PT1189/2020	Europe / Portugal	2020-03-28	EPI_ISL_511734	19A	V	B.2.1
Portugal/PT1216/2020	Europe / Portugal	2020-03-28	EPI_ISL_511759	20A	G	B.1
Portugal/PT1217/2020	Europe / Portugal	2020-03-28	EPI_ISL_511760	20A	G	B.1.8
Portugal/PT1218/2020	Europe / Portugal	2020-03-28	EPI_ISL_511761	20B	GR	B.1.1
Portugal/PT1221/2020	Europe / Portugal	2020-03-28	EPI_ISL_511764	20B	GR	B.1.1
Portugal/PT1222/2020	Europe / Portugal	2020-03-28	EPI_ISL_511765	20A	G	B.1.75
Portugal/PT1398/2020	Europe / Portugal	2020-03-28	EPI_ISL_511357	19B	S	A
Portugal/PT1399/2020	Europe / Portugal	2020-03-28	EPI_ISL_511358	20B	GR	B.1.1
Portugal/PT1400/2020	Europe / Portugal	2020-03-28	EPI_ISL_511359	19B	S	A.5
Portugal/PT1411/2020	Europe / Portugal	2020-03-28	EPI_ISL_511370	20B	GR	B.1.1
Portugal/PT1429/2020	Europe / Portugal	2020-03-28	EPI_ISL_511388	20A	G	B.1.91
Portugal/PT1462/2020	Europe / Portugal	2020-03-28	EPI_ISL_511421	20B	GR	B.1.1
Portugal/PT1464/2020	Europe / Portugal	2020-03-28	EPI_ISL_511423	20A	G	B.1.91
Portugal/PT1490/2020	Europe / Portugal	2020-03-28	EPI_ISL_511449	20B	GR	B.1.1
Portugal/PT1505/2020	Europe / Portugal	2020-03-28	EPI_ISL_511464	20B	GR	B.1.1
Portugal/PT1510/2020	Europe / Portugal	2020-03-28	EPI_ISL_511469	20B	GR	B.1.1
Portugal/PT0186/2020	Europe / Portugal	2020-03-29	EPI_ISL_453902	20C	GH	B.1.12
Portugal/PT0187/2020	Europe / Portugal	2020-03-29	EPI_ISL_453903	20B	GR	B.1.1
Portugal/PT0188/2020	Europe / Portugal	2020-03-29	EPI_ISL_453904	20A	G	B.1
Portugal/PT0189/2020	Europe / Portugal	2020-03-29	EPI_ISL_453905	20A	G	B.1.91
Portugal/PT0190/2020	Europe / Portugal	2020-03-29	EPI_ISL_453906	20A	G	B.1.91
Portugal/PT0191/2020	Europe / Portugal	2020-03-29	EPI_ISL_453907	20A	G	B.1
Portugal/PT0192/2020	Europe / Portugal	2020-03-29	EPI_ISL_453908	20B	GR	B.1.1
Portugal/PT0193/2020	Europe / Portugal	2020-03-29	EPI_ISL_453909	20A	G	B.1.91
Portugal/PT0194/2020	Europe / Portugal	2020-03-29	EPI_ISL_453910	20A	G	B.1.91
Portugal/PT0195/2020	Europe / Portugal	2020-03-29	EPI_ISL_453911	20A	G	B.1.91
Portugal/PT0196/2020	Europe / Portugal	2020-03-29	EPI_ISL_453912	20A	G	B.1.91
Portugal/PT0197/2020	Europe / Portugal	2020-03-29	EPI_ISL_453913	20A	G	B.1.91
Portugal/PT0198/2020	Europe / Portugal	2020-03-29	EPI_ISL_453914	20B	GR	B.1.1
Portugal/PT0200/2020	Europe / Portugal	2020-03-29	EPI_ISL_453916	20B	GR	B.1.1
Portugal/PT0201/2020	Europe / Portugal	2020-03-29	EPI_ISL_455625	19A	O	B
Portugal/PT0202/2020	Europe / Portugal	2020-03-29	EPI_ISL_455626	19A	O	B
Portugal/PT0203/2020	Europe / Portugal	2020-03-29	EPI_ISL_453917	20B	GR	B.1.1
Portugal/PT0482/2020	Europe / Portugal	2020-03-29	EPI_ISL_454206	20A	G	B.1
Portugal/PT0574/2020	Europe / Portugal	2020-03-29	EPI_ISL_454297	20A	G	B.1
Portugal/PT0600/2020	Europe / Portugal	2020-03-29	EPI_ISL_454323	20B	GR	B.1.1
Portugal/PT0626/2020	Europe / Portugal	2020-03-29	EPI_ISL_454349	20A	G	B.1.91
Portugal/PT0640/2020	Europe / Portugal	2020-03-29	EPI_ISL_510901	20B	GR	B.1.1
Portugal/PT0641/2020	Europe / Portugal	2020-03-29	EPI_ISL_510902	20A	G	B.1.91
Portugal/PT0642/2020	Europe / Portugal	2020-03-29	EPI_ISL_510903	20B	GR	B.1.1
Portugal/PT0643/2020	Europe / Portugal	2020-03-29	EPI_ISL_510904	20B	GR	B.1.1
Portugal/PT0644/2020	Europe / Portugal	2020-03-29	EPI_ISL_510905	20B	GR	B.1.1
Portugal/PT0645/2020	Europe / Portugal	2020-03-29	EPI_ISL_510906	20A	G	B.1
Portugal/PT0660/2020	Europe / Portugal	2020-03-29	EPI_ISL_510919	20B	GR	B.1.1
Portugal/PT0661/2020	Europe / Portugal	2020-03-29	EPI_ISL_510920	20A	G	B.1.91
Portugal/PT0919/2020	Europe / Portugal	2020-03-29	EPI_ISL_511176	20B	GR	B.1.1
Portugal/PT0920/2020	Europe / Portugal	2020-03-29	EPI_ISL_511177	19B	S	A.2
Portugal/PT0967/2020	Europe / Portugal	2020-03-29	EPI_ISL_511516	20A	G	B.1
Portugal/PT0968/2020	Europe / Portugal	2020-03-29	EPI_ISL_511517	20B	GR	B.1.1.15
Portugal/PT0972/2020	Europe / Portugal	2020-03-29	EPI_ISL_511521	19B	S	A.2
Portugal/PT1056/2020	Europe / Portugal	2020-03-29	EPI_ISL_511603	20B	GR	B.1.1
Portugal/PT1057/2020	Europe / Portugal	2020-03-29	EPI_ISL_511604	20B	GR	B.1.1
Portugal/PT1058/2020	Europe / Portugal	2020-03-29	EPI_ISL_511605	20B	GR	B.1.1
Portugal/PT1060/2020	Europe / Portugal	2020-03-29	EPI_ISL_511607	20A	G	B
Portugal/PT1061/2020	Europe / Portugal	2020-03-29	EPI_ISL_511608	20A	G	B.1
Portugal/PT1101/2020	Europe / Portugal	2020-03-29	EPI_ISL_511648	20C	GH	B.1
Portugal/PT0530a/2020	Europe / Portugal	2020-03-29	EPI_ISL_511480	20A	G	B.1.91
Portugal/PT1191/2020	Europe / Portugal	2020-03-29	EPI_ISL_582520	20A	G	B.1
Portugal/PT1223/2020	Europe / Portugal	2020-03-29	EPI_ISL_511766	20C	GH	B.1
Portugal/PT1224/2020	Europe / Portugal	2020-03-29	EPI_ISL_511767	20C	GH	B.1
Portugal/PT1225/2020	Europe / Portugal	2020-03-29	EPI_ISL_511768	20C	GH	B.1
Portugal/PT1226/2020	Europe / Portugal	2020-03-29	EPI_ISL_511769	20C	GH	B.1
Portugal/PT1228/2020	Europe / Portugal	2020-03-29	EPI_ISL_511771	20A	G	B.1
Portugal/PT1229/2020	Europe / Portugal	2020-03-29	EPI_ISL_511190	20B	GR	B.1.1.33
Portugal/PT1401/2020	Europe / Portugal	2020-03-29	EPI_ISL_511360	20B	GR	B.1.1
Portugal/PT1445/2020	Europe / Portugal	2020-03-29	EPI_ISL_511404	20B	GR	B.1.1
Portugal/PT1460/2020	Europe / Portugal	2020-03-29	EPI_ISL_511419	20B	GR	B.1.1
Portugal/PT1507/2020	Europe / Portugal	2020-03-29	EPI_ISL_511466	20B	GR	B.1.1
Portugal/PT0206/2020	Europe / Portugal	2020-03-30	EPI_ISL_453920	20B	GR	B.1.1
Portugal/PT0207/2020	Europe / Portugal	2020-03-30	EPI_ISL_453921	20A	G	B.1.5
Portugal/PT0208/2020	Europe / Portugal	2020-03-30	EPI_ISL_453922	20B	GR	B.1.1
Portugal/PT0209/2020	Europe / Portugal	2020-03-30	EPI_ISL_453923	20A	GH	B.1
Portugal/PT0210/2020	Europe / Portugal	2020-03-30	EPI_ISL_453924	20B	GR	B.1.1
Portugal/PT0211/2020	Europe / Portugal	2020-03-30	EPI_ISL_453925	20B	GR	B.1.1
Portugal/PT0212/2020	Europe / Portugal	2020-03-30	EPI_ISL_453926	20B	GR	B.1.1.15
Portugal/PT0213/2020	Europe / Portugal	2020-03-30	EPI_ISL_453927	20B	GR	B.1.1.15
Portugal/PT0214/2020	Europe / Portugal	2020-03-30	EPI_ISL_453928	20B	G	B.1
Portugal/PT0215/2020	Europe / Portugal	2020-03-30	EPI_ISL_453929	20B	GR	B.1.1.15
Portugal/PT0217/2020	Europe / Portugal	2020-03-30	EPI_ISL_453931	20A	G	B.1.91
Portugal/PT0218/2020	Europe / Portugal	2020-03-30	EPI_ISL_453932	20A	G	B.1.91
Portugal/PT0219/2020	Europe / Portugal	2020-03-30	EPI_ISL_453933	20A	G	B.1.91
Portugal/PT0220/2020	Europe / Portugal	2020-03-30	EPI_ISL_453934	20A	G	B.1.91
Portugal/PT0221/2020	Europe / Portugal	2020-03-30	EPI_ISL_453935	20A	G	B.1.91
Portugal/PT0222/2020	Europe / Portugal	2020-03-30	EPI_ISL_453936	19A	V	B.2.1
Portugal/PT0223/2020	Europe / Portugal	2020-03-30	EPI_ISL_453937	19A	V	B.2.1
Portugal/PT0483/2020	Europe / Portugal	2020-03-30	EPI_ISL_454207	20A	G	B.1.5
Portugal/PT0485/2020	Europe / Portugal	2020-03-30	EPI_ISL_454209	20A	G	B.1
Portugal/PT0486/2020	Europe / Portugal	2020-03-30	EPI_ISL_454210	20B	GR	B.1.1
Portugal/PT0592/2020	Europe / Portugal	2020-03-30	EPI_ISL_454315	20A	G	B.1.5
Portugal/PT0646/2020	Europe / Portugal	2020-03-30	EPI_ISL_510907	20A	G	B.1
Portugal/PT0647/2020	Europe / Portugal	2020-03-30	EPI_ISL_510908	20B	GR	B.1.1
Portugal/PT0685/2020	Europe / Portugal	2020-03-30	EPI_ISL_510944	20B	GR	B.1.1
Portugal/PT0686/2020	Europe / Portugal	2020-03-30	EPI_ISL_510945	19A	L	B.3
Portugal/PT0977/2020	Europe / Portugal	2020-03-30	EPI_ISL_511526	20B	GR	B.1.1
Portugal/PT0978/2020	Europe / Portugal	2020-03-30	EPI_ISL_511527	20A	G	B.1.5
Portugal/PT0979/2020	Europe / Portugal	2020-03-30	EPI_ISL_511528	20A	G	B.1
Portugal/PT1062/2020	Europe / Portugal	2020-03-30	EPI_ISL_511609	20C	GH	B.1
Portugal/PT1063/2020	Europe / Portugal	2020-03-30	EPI_ISL_511610	20C	GH	B.1
Portugal/PT1110/2020	Europe / Portugal	2020-03-30	EPI_ISL_511657	20B	GR	B.1.1
Portugal/PT1117/2020	Europe / Portugal	2020-03-30	EPI_ISL_511664	20A	G	B.1.91
Portugal/PT1118/2020	Europe / Portugal	2020-03-30	EPI_ISL_511665	20A	G	B.1
Portugal/PT1119/2020	Europe / Portugal	2020-03-30	EPI_ISL_511666	19A	V	B.2.1
Portugal/PT1120/2020	Europe / Portugal	2020-03-30	EPI_ISL_511667	20B	GR	B.1.1
Portugal/PT1123/2020	Europe / Portugal	2020-03-30	EPI_ISL_511670	20B	GR	B.1.1
Portugal/PT1192/2020	Europe / Portugal	2020-03-30	EPI_ISL_511736	20A	G	B.1.5
Portugal/PT1205/2020	Europe / Portugal	2020-03-30	EPI_ISL_511748	20A	G	B.1.91
Portugal/PT1206/2020	Europe / Portugal	2020-03-30	EPI_ISL_511749	20B	GR	B.1.1
Portugal/PT1207/2020	Europe / Portugal	2020-03-30	EPI_ISL_511750	20A	G	B.1
Portugal/PT1230/2020	Europe / Portugal	2020-03-30	EPI_ISL_511191	20B	GR	B.1.1.15
Portugal/PT1416/2020	Europe / Portugal	2020-03-30	EPI_ISL_511375	20B	GR	B.1.1
Portugal/PT1428/2020	Europe / Portugal	2020-03-30	EPI_ISL_511387	20B	GR	B.1.1
Portugal/PT1436/2020	Europe / Portugal	2020-03-30	EPI_ISL_511395	20B	GR	B.1.1
Portugal/PT1448/2020	Europe / Portugal	2020-03-30	EPI_ISL_511407	20B	GR	B.1.1
Portugal/PT1455/2020	Europe / Portugal	2020-03-30	EPI_ISL_511414	20B	GR	B.1.1
Portugal/PT1456/2020	Europe / Portugal	2020-03-30	EPI_ISL_511415	20B	GR	B.1.1
Portugal/PT1463/2020	Europe / Portugal	2020-03-30	EPI_ISL_511422	20B	GR	B.1.1
Portugal/PT1465/2020	Europe / Portugal	2020-03-30	EPI_ISL_511424	20A	G	B.1.91
Portugal/PT1477/2020	Europe / Portugal	2020-03-30	EPI_ISL_511436	20B	GR	B.1.1
Portugal/PT1480/2020	Europe / Portugal	2020-03-30	EPI_ISL_511439	20B	GR	B.1.1
Portugal/PT1483/2020	Europe / Portugal	2020-03-30	EPI_ISL_511442	20A	G	B.1.91
Portugal/PT1494/2020	Europe / Portugal	2020-03-30	EPI_ISL_511453	20A	G	B.1.91
Portugal/PT1498/2020	Europe / Portugal	2020-03-30	EPI_ISL_511457	20A	G	B.1.91
Portugal/PT1502/2020	Europe / Portugal	2020-03-30	EPI_ISL_511461	20B	GR	B.1.1
Portugal/PT0224/2020	Europe / Portugal	2020-03-31	EPI_ISL_453938	20A	G	B.1.71
Portugal/PT0225/2020	Europe / Portugal	2020-03-31	EPI_ISL_453939	20B	GR	B.1.1
Portugal/PT0226/2020	Europe / Portugal	2020-03-31	EPI_ISL_453940	20B	GR	B.1.1
Portugal/PT0227/2020	Europe / Portugal	2020-03-31	EPI_ISL_453941	20B	GR	B.1.1
Portugal/PT0228/2020	Europe / Portugal	2020-03-31	EPI_ISL_453942	20A	G	B.1.91
Portugal/PT0229/2020	Europe / Portugal	2020-03-31	EPI_ISL_453943	20A	G	B.1.91
Portugal/PT0230/2020	Europe / Portugal	2020-03-31	EPI_ISL_453944	20A	G	B.1.91
Portugal/PT0231/2020	Europe / Portugal	2020-03-31	EPI_ISL_453945	20A	G	B
Portugal/PT0232/2020	Europe / Portugal	2020-03-31	EPI_ISL_453946	20A	G	B.1.91
Portugal/PT0233/2020	Europe / Portugal	2020-03-31	EPI_ISL_453947	20A	G	B.1.91
Portugal/PT0234/2020	Europe / Portugal	2020-03-31	EPI_ISL_453948	20A	G	B.1
Portugal/PT0235/2020	Europe / Portugal	2020-03-31	EPI_ISL_453949	20A	G	B.1.91
Portugal/PT0236/2020	Europe / Portugal	2020-03-31	EPI_ISL_453950	20A	G	B.1.91
Portugal/PT0237/2020	Europe / Portugal	2020-03-31	EPI_ISL_453951	20A	G	B.1.91
Portugal/PT0238/2020	Europe / Portugal	2020-03-31	EPI_ISL_453952	20A	G	B.1.91
Portugal/PT0239/2020	Europe / Portugal	2020-03-31	EPI_ISL_453953	20A	G	B.1.91
Portugal/PT0240/2020	Europe / Portugal	2020-03-31	EPI_ISL_453954	20A	G	B.1.5
Portugal/PT0241/2020	Europe / Portugal	2020-03-31	EPI_ISL_453955	20A	G	B
Portugal/PT0242/2020	Europe / Portugal	2020-03-31	EPI_ISL_453956	20A	G	B.1
Portugal/PT0243/2020	Europe / Portugal	2020-03-31	EPI_ISL_453957	20A	G	B.1
Portugal/PT0244/2020	Europe / Portugal	2020-03-31	EPI_ISL_453958	20B	GR	B.1.1
Portugal/PT0429/2020	Europe / Portugal	2020-03-31	EPI_ISL_454153	20C	GH	B.1
Portugal/PT0430/2020	Europe / Portugal	2020-03-31	EPI_ISL_454154	20C	GH	B.1
Portugal/PT0450/2020	Europe / Portugal	2020-03-31	EPI_ISL_454174	20B	GR	B.1.1
Portugal/PT0484/2020	Europe / Portugal	2020-03-31	EPI_ISL_454208	20A	G	B.1.8
Portugal/PT0488/2020	Europe / Portugal	2020-03-31	EPI_ISL_454212	20A	G	B.1.151
Portugal/PT0627/2020	Europe / Portugal	2020-03-31	EPI_ISL_454350	20A	G	B.1.5
Portugal/PT0648/2020	Europe / Portugal	2020-03-31	EPI_ISL_510909	20B	GR	B.1.1
Portugal/PT0649/2020	Europe / Portugal	2020-03-31	EPI_ISL_510910	20B	GR	B.1.1
Portugal/PT0650/2020	Europe / Portugal	2020-03-31	EPI_ISL_510911	20A	G	B.1.91
Portugal/PT0651/2020	Europe / Portugal	2020-03-31	EPI_ISL_510912	20A	G	B.1.91
Portugal/PT0668/2020	Europe / Portugal	2020-03-31	EPI_ISL_510927	20B	GR	B.1.1
Portugal/PT0687/2020	Europe / Portugal	2020-03-31	EPI_ISL_510946	20B	GR	B.1.1
Portugal/PT0921/2020	Europe / Portugal	2020-03-31	EPI_ISL_511178	20A	G	B.1.91
Portugal/PT0980/2020	Europe / Portugal	2020-03-31	EPI_ISL_511529	20A	G	B.1
Portugal/PT1109/2020	Europe / Portugal	2020-03-31	EPI_ISL_511656	20B	GR	B.1.1
Portugal/PT1116/2020	Europe / Portugal	2020-03-31	EPI_ISL_511663	20B	GR	B.1.1
Portugal/PT1121/2020	Europe / Portugal	2020-03-31	EPI_ISL_511668	20B	GR	B.1.1
Portugal/PT1122/2020	Europe / Portugal	2020-03-31	EPI_ISL_511669	20B	GR	B.1.1
Portugal/PT1128/2020	Europe / Portugal	2020-03-31	EPI_ISL_511675	20B	GR	B.1.1
Portugal/PT1140/2020	Europe / Portugal	2020-03-31	EPI_ISL_511687	20A	G	B.1
Portugal/PT1141/2020	Europe / Portugal	2020-03-31	EPI_ISL_511688	20A	G	B.1
Portugal/PT1193/2020	Europe / Portugal	2020-03-31	EPI_ISL_511737	20A	G	B.1.91
Portugal/PT1194/2020	Europe / Portugal	2020-03-31	EPI_ISL_511738	20A	G	B.1.91
Portugal/PT1195/2020	Europe / Portugal	2020-03-31	EPI_ISL_511739	20A	G	B.1.91
Portugal/PT1196/2020	Europe / Portugal	2020-03-31	EPI_ISL_511740	20A	G	B.1.91
Portugal/PT1197/2020	Europe / Portugal	2020-03-31	EPI_ISL_511741	20A	G	B.1.91
Portugal/PT1198/2020	Europe / Portugal	2020-03-31	EPI_ISL_511742	19A	V	B.2
Portugal/PT1199/2020	Europe / Portugal	2020-03-31	EPI_ISL_582521	20A	G	B.1
Portugal/PT1200/2020	Europe / Portugal	2020-03-31	EPI_ISL_511743	20A	G	B.1.91
Portugal/PT1201/2020	Europe / Portugal	2020-03-31	EPI_ISL_511744	20A	G	B.1.91
Portugal/PT1202/2020	Europe / Portugal	2020-03-31	EPI_ISL_511745	20A	G	B.1.91
Portugal/PT1203/2020	Europe / Portugal	2020-03-31	EPI_ISL_511746	20A	G	B.1.91
Portugal/PT1204/2020	Europe / Portugal	2020-03-31	EPI_ISL_511747	20A	G	B.1.91
Portugal/PT1231/2020	Europe / Portugal	2020-03-31	EPI_ISL_511192	20B	GR	B.1.1
Portugal/PT1232/2020	Europe / Portugal	2020-03-31	EPI_ISL_511193	20B	GR	B.1.1
Portugal/PT1233/2020	Europe / Portugal	2020-03-31	EPI_ISL_511194	20B	GR	B.1.1
Portugal/PT1234/2020	Europe / Portugal	2020-03-31	EPI_ISL_511195	20B	GR	B.1.1
Portugal/PT1235/2020	Europe / Portugal	2020-03-31	EPI_ISL_511196	20B	GR	B.1.1
Portugal/PT1236/2020	Europe / Portugal	2020-03-31	EPI_ISL_511197	20B	GR	B.1.1.20
Portugal/PT1237/2020	Europe / Portugal	2020-03-31	EPI_ISL_511198	20B	GR	B.1.1
Portugal/PT1238/2020	Europe / Portugal	2020-03-31	EPI_ISL_511199	20A	G	B.1.135
Portugal/PT1239/2020	Europe / Portugal	2020-03-31	EPI_ISL_511200	20A	G	B.1
Portugal/PT1240/2020	Europe / Portugal	2020-03-31	EPI_ISL_511201	20A	G	B.1.135
Portugal/PT1241/2020	Europe / Portugal	2020-03-31	EPI_ISL_511202	20A	G	B.1.135
Portugal/PT1242/2020	Europe / Portugal	2020-03-31	EPI_ISL_511203	20A	G	B.1.135
Portugal/PT1243/2020	Europe / Portugal	2020-03-31	EPI_ISL_511204	20A	G	B.1.135
Portugal/PT1244/2020	Europe / Portugal	2020-03-31	EPI_ISL_511205	20A	G	B.1.135
Portugal/PT1245/2020	Europe / Portugal	2020-03-31	EPI_ISL_511206	20A	G	B.1.135
Portugal/PT1246/2020	Europe / Portugal	2020-03-31	EPI_ISL_511207	20C	GH	B.1
Portugal/PT1247/2020	Europe / Portugal	2020-03-31	EPI_ISL_511208	20B	GR	B.1.1
Portugal/PT1248/2020	Europe / Portugal	2020-03-31	EPI_ISL_511209	20C	GH	B.1
Portugal/PT1403/2020	Europe / Portugal	2020-03-31	EPI_ISL_511362	20B	GR	B.1.1
Portugal/PT1439/2020	Europe / Portugal	2020-03-31	EPI_ISL_511398	20B	GR	B.1.1
Portugal/PT1472/2020	Europe / Portugal	2020-03-31	EPI_ISL_511431	20B	GR	B.1.1
Portugal/PT1473/2020	Europe / Portugal	2020-03-31	EPI_ISL_511432	20B	GR	B.1.1
Portugal/PT1476/2020	Europe / Portugal	2020-03-31	EPI_ISL_511435	20A	G	B.1.91
Portugal/PT1486/2020	Europe / Portugal	2020-03-31	EPI_ISL_511445	20A	G	B.1.91
Portugal/PT1492/2020	Europe / Portugal	2020-03-31	EPI_ISL_511451	20B	GR	B.1.1
Portugal/PT1497/2020	Europe / Portugal	2020-03-31	EPI_ISL_511456	20B	GR	B.1.1
Portugal/PT1511/2020	Europe / Portugal	2020-03-31	EPI_ISL_511470	20B	GR	B.1.1
a Nextclade (https://clades.nextstrain.org/; 9 November 2020)
b GISAID (https://www.gisaid.org/; 23 July 2020)
c cov-lineages.org (https://pangolin.cog-uk.io/; 16 October 2020)
